# Sex-related signatures in the plasma proteome not attributable to XX and XY chromosomes and their impact on health and disease

**DOI:** 10.64898/2026.10.19.26365875

**Authors:** Essi Viippola, Tuomo Hartonen, Meihui Zhu, Zhijian Yang, Ryuya Edahiro, Tomoko Nakanishi, Ao Lan, Masahiro Kanai, Nhi N. L. Nguyen, Tatiana Cajuso, Daniela Fusco, Chiara Caime, Kristina Zguro, Sebastian May-Wilson, M. Austin Argentieri, Gabin Drouard, Lisa Eick, Matteo Ferro, Aoxing Liu, Rodosthenis Rodosthenous, FinnGen, Biobank Japan, Japan COVID-19 Task Force, Jarno Honkanen, Jukka Partanen, Miina Ollikainen, Jaakko Kaprio, Ho Namkoong, Koichi Fukunaga, Koichi Matsuda, Jerome I. Rotter, Stephen S. Rich, Kent D. Taylor, Robert E. Gerszten, Clary Clish, Peter Y. Liu, Alexis C. Wood, Craig Johnson, Ada S. Cheung, Tamar Sofer, Mark Daly, Taru Tukiainen, Boris Novakovic, Yukinori Okada, Xia Shen, Andrea Ganna

**Affiliations:** Institute for Molecular Medicine Finland (FIMM), HiLIFE, University of Helsinki, Helsinki, Finland; Program in Medical and Population Genetics, Broad Institute of MIT and Harvard, Cambridge, MA, USA; Analytic and Translational Genetics Unit, Department of Medicine, Massachusetts General Hospital, Boston, MA, USA; Department of Statistical Genetics, Osaka University Graduate School of Medicine, Suita, Japan; Department of Respiratory Medicine and Clinical Immunology, Osaka University Graduate School of Medicine, Suita, Japan; Laboratory for Systems Genetics, RIKEN Center for Integrative Medical Sciences, Yokohama, Japan; Department of Genome Informatics, Graduate School of Medicine, University of Tokyo, Tokyo, Japan; Precision Healthcare University Research Institute, Queen Mary University of London, London, UK; Center for Intelligent Medicine Research, Greater Bay Area Institute of Precision Medicine (Guangzhou), Fudan University, Guangzhou, China; State Key Laboratory of Genetic Engineering, Center for Evolutionary Biology, School of Life Sciences, Fudan University, Shanghai, China; Stanley Center for Psychiatric Research, Broad Institute of MIT and Harvard, Cambridge, MA, USA; Department of Neurosciences “Rita Levi Montalcini”, University of Turin, Italy; Department of Medicine and Surgery, University of Milano-Bicocca, Monza, Italy; Division of Gastroenterology, Center for Autoimmune Liver Diseases, European Reference Network on Hepatological Diseases (ERN RARE-LIVER), Fondazione IRCCS San Gerardo dei Tintori, Monza, Italy; Finnish Red Cross Blood Service, Helsinki, Finland; Minerva Foundation Institute for Medical Research, Helsinki, Finland; Department of Infectious Diseases, Keio University School of Medicine, Tokyo, Japan; Division of Pulmonary Medicine, Department of Medicine, Keio University School of Medicine, Tokyo, Japan; Laboratory of Clinical Genome Sequencing, Department of Computational Biology and Medical Sciences, Graduate School of Frontier Sciences, University of Tokyo, Tokyo, Japan; Institute of Medical Science, The University of Tokyo, Tokyo, Japan; The Institute for Translational Genomics and Population Sciences, Department of Pediatrics, The Lundquist Institute for Biomedical Innovation at Harbor-UCLA Medical Center, Torrance, CA, USA; Center for Public Health Genomics, Department of Public Health Sciences, University of Virginia, Charlottesville, VA, USA; Department of Medicine, Beth Israel Deaconess Medical Center, Boston, MA, USA; Broad Institute of MIT and Harvard, Cambridge, MA, USA; Division of Genomic Outcomes, Departments of Pediatrics and Medicine, Harbor-UCLA Medical Center, Torrance, CA, USA; Division of Endocrinology, Department of Medicine, The Lundquist Institute at Harbor-UCLA Medical Center, Torrance, CA, USA; US Department of Agriculture/Agricultural Research Service Children’s Nutrition Research Center, Children’s Nutrition Research Center, Baylor College of Medicine, Houston, TX, USA; University of Washington, Seattle, WA, USA; Department of Medicine, Harvard Medical School, Boston, MA, USA; Department of Biostatistics, Harvard T.H. Chan School of Public Health, Boston, MA, USA; Division of Cardiology, Department of Medicine, Beth Israel Deaconess Medical Center, Boston, MA, USA; Institute of Clinical Medicine, School of Medicine, Faculty of Health Sciences, University of Eastern Finland, Kuopio, Finland; Department of Medical Epidemiology and Biostatistics, Karolinska Institutet, Stockholm, Sweden; Faculty of Medicine, University of Helsinki, Helsinki, Finland; Molecular Immunity, Infection, Immunity and Global Health Theme, Murdoch Children’s Research Institute, Royal Children’s Hospital, Parkville, Victoria, Australia; Department of Paediatrics, The University of Melbourne, Parkville, Victoria, Australia; Department of Medicine (Austin Health), The University of Melbourne, Heidelberg, Victoria, Australia; Department of Endocrinology, Austin Health, Heidelberg, Victoria, Australia

## Abstract

Sex differences in human health are typically modeled as binary comparisons between males (XY) and females (XX). However, sex-linked molecular traits vary continuously and are shaped by environmental factors. Here, we introduce the Proteomic Sex Index (PSI), a continuous, plasma proteomics–based measure that quantifies the degree to which an individual’s proteome aligns with their chromosomal sex, with higher PSI values indicating profiles less typical for their sex. Leveraging data from 51,310 individuals from six demographically heterogeneous cohorts, we show that PSI captures broad, biologically meaningful variation in sex-enriched traits and diseases. Individuals with proteomic profiles shifted away from their chromosomal sex exhibited trait values less characteristic of that sex. For example, males with higher PSI were shorter, had lower grip strength, and showed reduced severity of COVID-19 (OR=0.59, *p*=3.0×10^−7^). Analyses of individuals undergoing gender-affirming hormone therapy showed that, although PSI correlated with circulating sex hormones, it also captured additional variation independent of hormone levels. PSI is partially heritable and genetically influenced. Individuals with Klinefelter syndrome (XXY) had markedly elevated PSI (OR=13.7, *p*=1.1×10^−13^), and genome-wide association studies of PSI identified sex-biased cis-pQTLs with evidence of causal links to sex-specific disease risk. PSI provides a nuanced, individualized measure of sex-related biology that enables the study of within-sex molecular variation and its links to health and disease.

## Supplementary tables for "Sex-related signatures in the plasma proteome not attributable to XX and XY chromosomes and their impact on health and disease" (part 1 of 2)

### Sheet: Doc
Table	Description
ST1	Descriptive statistics of the cohorts
ST2	Sex-bias estimates in UK Biobank, FinnGen, Multi-Ethnic Study of Atherosclerosis (MESA), BioBank Japan (BBJ), and Japan COVID-19 Task Force (JCTF)
ST3	Correlation in sex bias estimates between cohorts
ST4	SHAP values for proteins included in the proteomic sex prediction model
ST5	Proteomic sex prediction model performance
ST6	Coefficients from the sensitivity analysis of technical variables
ST7	Pseudo-R2 from the sensitivity analysis of technical variables
ST8	Number of individuals with discordant predicted and chromosomal sex in each plate
ST9	Correlations of the 31-protein sex prediction model predictions with the 43-protein sex prediction model and the 30-protein leave-one-protein-out (LOPO) models
ST10	Associations of PSI with age and sex-differential phenotypes
ST11	Associations of PSI proteins with age, menopause status, hormone-replacement therapy (HRT), and oral contraceptive use
ST12	Association analyses of gender-affirming hormone therapy (GAHT)
ST13	Age-adjusted associations with sex chromosome trisomies and mosaic loss of X and Y
ST14	Adjusted associations between PSI and disease incidence in the UK Biobank in sex-stratified analyses
ST15	Associations of PSI with COVID-19 severity
ST16	Fit statistics comparing sex vs. sex x PSI survival models
ST17	Lead variants in PSI genome-wise association studies (GWAS)
ST18	Validation of GWAS results in the UK Biobank, FinnGen, and MESA using the combined effect of lead variants
ST19	Association between PSI-PGS and sex-differential traits
ST20	Association between PSI-PGS and diseases

### Sheet: ST1
Supplementary Table 1. Descriptive statistics of the cohorts where proteomics was measured using the Olink Explore 3072 PEA assay.
	UK Biobank	Multi-Ethnic Study of Atherosclerosis (MESA)	FinnGen	BioBank Japan (BBJ)	Japan COVID-19 Task Force (JCTF)
Number of individuals	42978	2851	1199	2870	1372
Sex
Females (%)	23,242 (54.1%)	1,486 (52.1%)	572 (47.7%)	727 (25.3%)	389 (28.4%)
Age
Mean (SD)	56.8 (8.2)	59.2 (9.2)	46.0 (13.8)	54.4 (11.8)	59.9 (17.1)
Median (IQR)	58 (50 to 64)	58 (51 to 66)	48.0 (34.9 to 57.9)	54 (46 to 62)	61 (49 to 73)
Ethnicity, Self-Reported (%)
Caucasian	-	1,195 (41.9%)	-	-	-
East Asian	-	351 (12.3%)	-	-	-
African american	-	639 (22.4%)	-	-	-
Hispanic/Latino	-	666 (23.4%)	-	-	-
Ancestry (%)
European	39,902 (92.8%)	-	1,199 (100%)	-	-
African	1,143 (2.7%)	-	-	-	-
Central/South Asian	977 (2.3%)	-	-	-	-
Other / Unspecified / Unknown	444 (1.0%)	-	-	-	-
East Asian	243 (0.6%)	-	-	2,870 (100%)	1,372 (100%)
Middle Eastern	177 (0.4%)	-	-	-	-
Admixed American	92 (0.2%)	-	-	-	-

### Sheet: ST2
Supplementary Table 2. Sex-bias estimates in UK Biobank (UKB), FinnGen, Multi-Ethnic Study of Atherosclerosis (MESA), BioBank Japan (BBJ), and Japan COVID-19 Task Force (JCTF)
					UK Biobank					MESA					FinnGen					BBJ					JCTF
Assay	Ensembl gene IDs	Chromosome	GTEx tissue group	HPA tissue group	Coefficient	CI lower	CI upper	Unadj. p-value	Adj. p-value	Coefficient	CI lower	CI upper	Unadj. p-value	Adj. p-value	Coefficient	CI lower	CI upper	Unadj. p-value	Adj. p-value	Coefficient	CI lower	CI upper	Unadj. p-value	Adj. p-value	Coefficient	CI lower	CI upper	Unadj. p-value	Adj. p-value
A1BG	ENSG00000121410	19	Liver	Liver & gallbladder	0.633307	0.610811	0.655802	0	0	1.05198	0.946141	1.15782	1.59613e-84	4.65592e-81	0.646966	0.510963	0.782969	1.12504e-20	3.26823e-17	0.547604	0.453866	0.641342	2.35601e-30	6.79239e-27	0.412642	0.283459	0.541824	3.83447e-10	1.112e-06
AAMDC	ENSG00000087884	11	Not tissue-enriched	Not tissue-enriched	-0.0626198	-0.0816285	-0.0436111	1.07049e-10	3.12477e-07	0.146187	0.0716689	0.220706	0.000120562	0.351678	-0.0868553	-0.20317	0.0294591	0.143314	1	-0.055538	-0.140973	0.0298966	0.202627	1	-0.123561	-0.243003	-0.00411786	0.0426077	1
AARSD1	ENSG00000108825|ENSG00000266967	17	Not tissue-enriched	Not tissue-enriched	-0.285805	-0.305538	-0.266072	2.89837e-177	8.46035e-174	-0.156741	-0.231105	-0.0823761	3.61058e-05	0.105321	-0.662216	-0.798296	-0.526136	1.45711e-21	4.23291e-18	-0.296304	-0.385035	-0.207574	5.94654e-11	1.71439e-07	-0.245768	-0.369565	-0.121971	9.98252e-05	0.289493
ABCA2	ENSG00000107331	9	Brain	Brain	-0.0685577	-0.0877762	-0.0493392	2.71512e-12	7.92543e-09	-0.00539832	-0.0792631	0.0684664	0.886099	1	-0.0959038	-0.211307	0.0194996	0.103357	1	-0.0299049	-0.116368	0.0565582	0.49784	1	0.00157474	-0.117293	0.120442	0.979285	1
ABHD14B	ENSG00000114779	3	Not tissue-enriched	Not tissue-enriched	-0.125209	-0.144359	-0.106058	1.36071e-37	3.9719e-34	0.0392601	-0.0343333	0.112853	0.295751	1	-0.294758	-0.417996	-0.171519	2.7618e-06	0.00802304	-0.22136	-0.309958	-0.132763	9.73392e-07	0.00280629	-0.192888	-0.313434	-0.0723422	0.00171164	1
ABL1	ENSG00000097007	9	Not tissue-enriched	Not tissue-enriched	-0.0500921	-0.0690811	-0.031103	2.33748e-07	0.000682309	0.0385441	-0.0353314	0.11242	0.306497	1	-0.121604	-0.247258	0.00405053	0.0578565	1	-0.140193	-0.226828	-0.0535588	0.00151578	1	-0.233592	-0.357884	-0.109299	0.000230055	0.667161
ABO	ENSG00000175164	9	Not tissue-enriched	Not tissue-enriched	-0.00691627	-0.0258925	0.01206	0.475012	1	0.017926	-0.0555616	0.0914136	0.63258	1	-0.0346142	-0.148083	0.0788544	0.549908	1	-0.0701763	-0.153662	0.0133091	0.0994531	1	-0.00675587	-0.124561	0.11105	0.910507	1
ABRAXAS2	ENSG00000165660	10		Not tissue-enriched	-0.132606	-0.151694	-0.113519	3.20459e-42	9.35421e-39	-0.002698	-0.0761865	0.0707905	0.942636	1	-0.30588	-0.430232	-0.181528	1.42765e-06	0.00414732	-0.0252575	-0.10991	0.0593951	0.55869	1	-0.0750526	-0.194652	0.0445469	0.218719	1
ACAA1	ENSG00000060971	3	Not tissue-enriched	Not tissue-enriched	-0.191876	-0.21116	-0.172592	1.0646e-84	3.10757e-81	-0.149402	-0.22378	-0.0750248	8.25134e-05	0.240692	-0.31792	-0.438296	-0.197544	2.26221e-07	0.000657171	-0.683095	-0.787559	-0.57863	1.33055e-37	3.83598e-34	-0.470376	-0.599272	-0.341481	8.52354e-13	2.47183e-09
ACADM	ENSG00000117054	1	Not tissue-enriched	Not tissue-enriched	0.0323008	0.0131862	0.0514154	0.000926176	1	0.0480266	-0.0258323	0.121886	0.2025	1	0.0216274	-0.0917253	0.13498	0.708437	1	0.0336815	-0.0499251	0.117288	0.42977	1	-0.194095	-0.314678	-0.073512	0.00160589	1
ACADSB	ENSG00000196177	10	Not tissue-enriched	Liver & gallbladder	-0.037596	-0.0565707	-0.0186214	0.000102992	0.300633	-0.0280916	-0.101638	0.0454552	0.454087	1	0.00455025	-0.109281	0.118382	0.937552	1	-0.257448	-0.348932	-0.165963	3.47677e-08	0.000100235	-0.101102	-0.221499	0.0192959	0.0997959	1
ACAN	ENSG00000157766	15	Artery	Not tissue-enriched	-0.334651	-0.355193	-0.314109	1.03969e-223	3.03487e-220	-0.535538	-0.619646	-0.45143	9.65306e-36	2.8158e-32	-0.678152	-0.811661	-0.544643	2.38522e-23	6.92906e-20	-0.125728	-0.21307	-0.038386	0.0047822	1	-0.0902249	-0.209979	0.0295288	0.139762	1
ACE	ENSG00000159640	17	Not tissue-enriched	Not tissue-enriched	-0.0982798	-0.11746	-0.0790998	9.86154e-24	2.87858e-20	-0.116277	-0.19047	-0.0420848	0.00212823	1	-0.135766	-0.251691	-0.019841	0.0217091	1	-0.148698	-0.235598	-0.0617977	0.000797203	1	0.0957907	-0.0220845	0.213666	0.111215	1
ACE2	ENSG00000130234	X	Not tissue-enriched	Not tissue-enriched	-0.93771	-0.963969	-0.911452	0	0	-0.651979	-0.742399	-0.561559	2.39839e-45	6.9961e-42	-0.92207	-1.08345	-0.760694	4.13106e-29	1.20007e-25	-1.15218	-1.28894	-1.01543	2.94764e-61	8.49804e-58	-0.775714	-0.928357	-0.623072	2.27258e-23	6.59048e-20
ACHE	ENSG00000087085	7	Not tissue-enriched	Not tissue-enriched	-0.633226	-0.655592	-0.610861	0	0	-0.45022	-0.530633	-0.369808	5.12047e-28	1.49364e-24	-0.769985	-0.911092	-0.628878	1.07373e-26	3.11919e-23	-0.548652	-0.644803	-0.452501	4.8939e-29	1.41091e-25	-0.124991	-0.25101	0.00102754	0.0518975	1
ACOT13	ENSG00000112304	6	Not tissue-enriched	Not tissue-enriched	-0.00452097	-0.0235005	0.0144585	0.640594	1	-0.0212688	-0.0947884	0.0522508	0.57071	1	-0.119284	-0.234082	-0.00448566	0.0416953	1	-0.373592	-0.468631	-0.278552	1.31404e-14	3.78838e-11	-0.129062	-0.248507	-0.00961633	0.0341957	1
ACOX1	ENSG00000161533	17	Not tissue-enriched	Not tissue-enriched	-0.0114622	-0.030432	0.00750765	0.236305	1	0.00217697	-0.0713558	0.0757097	0.953728	1	-0.031055	-0.144782	0.0826715	0.59251	1	-0.048201	-0.135557	0.0391552	0.279493	1	-0.0238778	-0.143213	0.0954573	0.694933	1
ACP1	ENSG00000143727	2	Not tissue-enriched	Not tissue-enriched	-0.196972	-0.216512	-0.177432	6.9328e-87	2.02368e-83	-0.084213	-0.15828	-0.0101457	0.0258514	1	-0.381836	-0.509022	-0.25465	4.00063e-09	1.16218e-05	-0.169063	-0.258194	-0.079932	0.00020109	0.579742	-0.144145	-0.270012	-0.0182781	0.0247947	1
ACP5	ENSG00000102575	19	Not tissue-enriched	Not tissue-enriched	-0.403347	-0.424009	-0.382685	0	0	-0.457689	-0.539445	-0.375934	5.18726e-28	1.51312e-24	-0.372681	-0.493742	-0.25162	1.60282e-09	4.65618e-06	-0.810279	-0.912332	-0.708226	1.32585e-54	3.82244e-51	-0.598175	-0.736682	-0.459668	2.5711e-17	7.4562e-14
ACP6	ENSG00000162836	1	Not tissue-enriched	Not tissue-enriched	-0.149119	-0.168716	-0.129523	2.65869e-50	7.7607e-47	-0.253123	-0.330677	-0.175569	1.58448e-10	4.62193e-07	-0.267876	-0.391308	-0.144443	2.10415e-05	0.0611255	-0.349217	-0.435223	-0.26321	1.74668e-15	5.03567e-12	-0.284688	-0.403432	-0.165944	2.61455e-06	0.00758219
ACRBP	ENSG00000111644	12	Male-specific	Male tissues	-0.108347	-0.127595	-0.0890994	2.65529e-28	7.7508e-25	-0.12489	-0.200168	-0.049612	0.00114725	1	-0.0683894	-0.183308	0.0465292	0.243454	1	-0.0600837	-0.146911	0.0267432	0.175009	1	-0.292455	-0.417677	-0.167234	4.70561e-06	0.0136463
ACRV1	ENSG00000134940	11	Male-specific	Male tissues	-6.94882	-7.10267	-6.79498	0	0	-4.05174	-4.36028	-3.74321	4.32191e-146	1.2607e-142	-4.67169	-5.22322	-4.12015	6.78815e-62	1.97196e-58	-4.90006	-5.31101	-4.4891	8.66466e-121	2.49802e-117	-3.39399	-3.80072	-2.98725	4.01725e-60	1.165e-56
ACSL1	ENSG00000151726	4	Not tissue-enriched	Not tissue-enriched	0.0697963	0.0503507	0.0892418	1.99361e-12	5.81935e-09	0.0552174	-0.0189913	0.129426	0.144737	1	0.111003	-0.00417723	0.226183	0.0589076	1	0.0965993	0.0158828	0.177316	0.0189949	1	-0.00923601	-0.12701	0.108538	0.877844	1
ACTA2	ENSG00000107796	10	Not tissue-enriched	Not tissue-enriched	-0.0550305	-0.0759052	-0.0341558	2.37981e-07	0.000694666	0.0208054	-0.0591382	0.100749	0.609993	1	0.0012801	-0.117727	0.120287	0.98318	1	0.00793552	-0.0814298	0.0973008	0.861832	1	-0.352976	-0.512408	-0.193544	1.42952e-05	0.0414561
ACTN2	ENSG00000077522	1	Not tissue-enriched	Not tissue-enriched	-0.38009	-0.401138	-0.359042	2.11983e-274	6.18778e-271	-0.348942	-0.429362	-0.268523	1.82624e-17	5.32715e-14	-0.278882	-0.401015	-0.156749	7.62601e-06	0.0221536	-0.234569	-0.329919	-0.13922	1.42347e-06	0.00410386	-0.54232	-0.692386	-0.392253	1.41018e-12	4.08952e-09
ACTN4	ENSG00000130402	19	Not tissue-enriched	Not tissue-enriched	-0.00917376	-0.0281651	0.00981754	0.34376	1	-0.038867	-0.112576	0.034842	0.301372	1	0.0735976	-0.0410829	0.188278	0.208453	1	-0.0457792	-0.133462	0.0419036	0.306167	1	-0.179387	-0.312798	-0.0459763	0.00840354	1
ACVRL1	ENSG00000139567	12	Not tissue-enriched	Not tissue-enriched	-0.331674	-0.352431	-0.310918	2.57832e-215	7.52612e-212	-0.119774	-0.195809	-0.0437399	0.00201874	1	-0.167216	-0.287819	-0.046614	0.00657751	1	-0.363828	-0.480977	-0.246679	1.15029e-09	3.31628e-06	-0.277267	-0.432909	-0.121625	0.000480222	1
ACY1	ENSG00000243989	3	Not tissue-enriched	Not tissue-enriched	-0.694381	-0.716867	-0.671895	0	0	-0.555335	-0.638752	-0.471918	6.5148e-39	1.90037e-35	-0.825001	-0.967834	-0.682168	1.03625e-29	3.01031e-26	-0.995244	-1.10265	-0.887843	1.02838e-73	2.96482e-70	-0.706378	-0.840397	-0.572359	5.13192e-25	1.48826e-21
ACY3	ENSG00000132744	11	Not tissue-enriched	Not tissue-enriched	-0.118197	-0.137415	-0.0989795	1.83446e-33	5.35479e-30	-0.063728	-0.137742	0.0102856	0.0914902	1	-0.394139	-0.519039	-0.269239	6.21219e-10	1.80464e-06	-0.450863	-0.54225	-0.359476	4.05975e-22	1.17043e-18	-0.278978	-0.403733	-0.154223	1.17116e-05	0.0339635
ACYP1	ENSG00000119640	14	Not tissue-enriched	Not tissue-enriched	-0.16696	-0.186135	-0.147785	2.67588e-65	7.81089e-62	0.00168278	-0.0718022	0.0751678	0.964201	1	-0.578203	-0.709524	-0.446883	6.14961e-18	1.78646e-14	-0.143879	-0.230075	-0.0576817	0.00106963	1	-0.224444	-0.347054	-0.101833	0.00033348	0.967093
ADA	ENSG00000196839	20	Not tissue-enriched	Not tissue-enriched	-0.235034	-0.254578	-0.21549	7.74737e-123	2.26146e-119	-0.190509	-0.266122	-0.114896	7.88603e-07	0.00230035	-0.47872	-0.60377	-0.35367	6.22871e-14	1.80944e-10	-0.175128	-0.26221	-0.0880462	8.09295e-05	0.23332	-0.357178	-0.488399	-0.225957	9.55734e-08	0.000277163
ADA2	ENSG00000093072	22		Not tissue-enriched	0.157682	0.137964	0.1774	2.28533e-55	6.67088e-52	0.0898446	0.0151884	0.164501	0.0183387	1	-0.16294	-0.278926	-0.0469541	0.00589783	1	0.180545	0.0922058	0.268884	6.18282e-05	0.178251	-0.0747063	-0.195402	0.0459895	0.225074	1
ADAM12	ENSG00000148848	10	Not tissue-enriched	Female tissues	0.197746	0.177207	0.218285	2.01504e-79	5.8819e-76	0.43032	0.349026	0.511614	3.22717e-25	9.41365e-22	0.564195	0.432303	0.696087	5.10978e-17	1.48439e-13	0.156759	0.0760766	0.237442	0.000140075	0.403837	-0.0172381	-0.140855	0.106379	0.784614	1
ADAM15	ENSG00000143537	1	Not tissue-enriched	Not tissue-enriched	0.1428	0.12354	0.162061	7.64289e-48	2.23096e-44	0.0487924	-0.0250921	0.122677	0.19555	1	-0.0683876	-0.182934	0.0461586	0.241937	1	0.15867	0.0731089	0.244231	0.000278322	0.802403	0.0853343	-0.032355	0.203024	0.155278	1
ADAM22	ENSG00000008277	7	Brain	Brain	-0.0537488	-0.0729241	-0.0345736	3.93302e-08	0.000114805	-0.0944269	-0.169578	-0.0192761	0.0137898	1	0.00939894	-0.104031	0.122829	0.870987	1	0.024551	-0.0646191	0.113721	0.589451	1	0.162957	0.0450386	0.280876	0.00675748	1
ADAM23	ENSG00000114948	2	Not tissue-enriched	Not tissue-enriched	-0.130253	-0.1498	-0.110707	5.52248e-39	1.61201e-35	-0.149237	-0.22703	-0.0714447	0.000169915	0.495643	-0.175614	-0.291164	-0.0600641	0.00289406	1	-0.0861228	-0.174213	0.001967	0.0553398	1	0.122982	0.00273437	0.243229	0.045013	1
ADAM8	ENSG00000151651	10	Not tissue-enriched	Not tissue-enriched	0.0954339	0.0761929	0.114675	2.44712e-22	7.14316e-19	0.114337	0.0376112	0.191063	0.00349195	1	0.0447177	-0.0688138	0.158249	0.44012	1	-0.0429076	-0.127941	0.0421258	0.322667	1	-0.20712	-0.331569	-0.0826721	0.00110634	1
ADAM9	ENSG00000168615	8	Not tissue-enriched	Not tissue-enriched	-0.0979333	-0.117334	-0.0785326	4.43268e-23	1.2939e-19	-0.125799	-0.20153	-0.0500668	0.00113109	1	-0.0874725	-0.204226	0.0292806	0.141989	1	-0.139762	-0.231435	-0.0480891	0.00280713	1	-0.25741	-0.398791	-0.116029	0.000359052	1
ADAMTS1	ENSG00000154734	21	Not tissue-enriched	Not tissue-enriched	-0.090347	-0.109761	-0.0709331	7.43486e-20	2.17023e-16	-0.0101655	-0.0844964	0.0641654	0.788665	1	-0.061225	-0.179088	0.0566378	0.30862	1	-0.106248	-0.198334	-0.0141624	0.0237346	1	-0.334669	-0.47097	-0.198368	1.49103e-06	0.004324
ADAMTS13	ENSG00000160323	9	Not tissue-enriched	Not tissue-enriched	0.169554	0.150218	0.188891	3.36673e-66	9.82747e-63	0.0825482	0.00817195	0.156924	0.0296068	1	-0.0342917	-0.149408	0.0808247	0.559323	1	0.24128	0.151612	0.330947	1.33559e-07	0.000385052	0.329432	0.181474	0.477389	1.27752e-05	0.0370479
ADAMTS15	ENSG00000166106	11	Not tissue-enriched	Not tissue-enriched	0.14689	0.127522	0.166257	5.55049e-50	1.62019e-46	0.141569	0.0665159	0.216622	0.000218174	0.636414	0.351493	0.229705	0.47328	1.54338e-08	4.48353e-05	0.0252763	-0.0586234	0.109176	0.554872	1	0.208115	0.0906043	0.325626	0.00051823	1
ADAMTS16	ENSG00000145536	5	Not tissue-enriched	Not tissue-enriched	0.418311	0.393578	0.443044	5.88951e-241	1.71915e-237	0.32031	0.23074	0.40988	2.40059e-12	7.00254e-09	0.363211	0.225017	0.501405	2.58655e-07	0.000751391	0.197445	0.111225	0.283666	7.17813e-06	0.0206946	0.0423685	-0.0905252	0.175262	0.532059	1
ADAMTS4	ENSG00000158859	1	Not tissue-enriched	Not tissue-enriched	-0.0197609	-0.0391856	-0.000336293	0.0461634	1	0.0886597	0.0124807	0.164839	0.0225442	1	0.10483	-0.0197934	0.229454	0.0992148	1	0.0336866	-0.0534609	0.120834	0.448679	1	-0.102217	-0.229706	0.0252715	0.116078	1
ADAMTS8	ENSG00000134917	11	Lung	Not tissue-enriched	0.0733274	0.0542776	0.0923772	4.54365e-14	1.32629e-10	-0.0614978	-0.135569	0.0125734	0.103681	1	-0.0697854	-0.186524	0.0469537	0.241339	1	-0.0298469	-0.114913	0.0552193	0.491651	1	0.347192	0.224982	0.469402	2.57428e-08	7.46541e-05
ADAMTSL2	ENSG00000197859	9	Not tissue-enriched	Not tissue-enriched	0.0841001	0.0647719	0.103428	1.48788e-17	4.34312e-14	0.210271	0.134582	0.285961	5.18274e-08	0.00015118	0.134798	0.0172086	0.252387	0.0246532	1	0.0180765	-0.0667313	0.102884	0.676123	1	-0.119559	-0.241904	0.00278629	0.0554507	1
ADAMTSL4	ENSG00000143382	1	Not tissue-enriched	Not tissue-enriched	0.476035	0.454748	0.497323	0	0	0.481383	0.399118	0.563647	1.88677e-30	5.50372e-27	0.37104	0.248819	0.493261	2.68037e-09	7.78647e-06	0.447439	0.357075	0.537804	2.87811e-22	8.29758e-19	-0.188495	-0.313241	-0.0637491	0.00306079	1
ADAMTSL5	ENSG00000185761	19	Not tissue-enriched	Not tissue-enriched	0.0724297	0.0532738	0.0915857	1.25608e-13	3.66649e-10	0.159509	0.0847734	0.234245	2.87469e-05	0.0838548	0.423795	0.300219	0.547371	1.79771e-11	5.22234e-08	0.187092	0.100215	0.273969	2.43418e-05	0.0701773	0.0362174	-0.082085	0.15452	0.548488	1
ADCYAP1R1	ENSG00000078549	7	Not tissue-enriched	Not tissue-enriched	-0.00349884	-0.0224634	0.0154657	0.717651	1	-0.071095	-0.145366	0.00317568	0.0606334	1	-0.104827	-0.225323	0.0156692	0.0881774	1	-0.0322125	-0.118033	0.0536081	0.461934	1	0.121944	0.0058555	0.238032	0.0395111	1
ADD1	ENSG00000087274	4	Not tissue-enriched	Not tissue-enriched	-0.238156	-0.257561	-0.21875	7.68326e-128	2.24274e-124	-0.146262	-0.220389	-0.0721343	0.000110077	0.321094	-0.65799	-0.791674	-0.524307	5.06524e-22	1.47145e-18	-0.2979	-0.386939	-0.208862	5.46941e-11	1.57683e-07	-0.307305	-0.433702	-0.180907	1.88689e-06	0.00547199
ADGRB3	ENSG00000135298	6	Not tissue-enriched	Not tissue-enriched	0.0362262	0.017067	0.0553854	0.000210639	0.614856	-0.0273652	-0.101385	0.0466549	0.468698	1	-0.0628071	-0.178185	0.0525707	0.286005	1	0.0586155	-0.0289918	0.146223	0.189738	1	-0.00138521	-0.121211	0.118441	0.981923	1
ADGRD1	ENSG00000111452	12	Not tissue-enriched	Not tissue-enriched	-0.890458	-0.915108	-0.865809	0	0	-0.543482	-0.625318	-0.461646	9.87561e-39	2.88072e-35	-0.7157	-0.855865	-0.575535	1.40845e-23	4.09153e-20	-0.971439	-1.08335	-0.85953	6.50069e-65	1.87415e-61	-0.816248	-0.965088	-0.667408	6.01815e-27	1.74526e-23
ADGRE1	ENSG00000174837	19	Not tissue-enriched	Not tissue-enriched	0.210951	0.19142	0.230481	1.80082e-99	5.2566e-96	0.192326	0.117606	0.267046	4.53831e-07	0.00132382	-0.0558135	-0.169405	0.0577779	0.335531	1	0.283992	0.198907	0.369076	6.07573e-11	1.75163e-07	-0.096923	-0.215514	0.0216675	0.109186	1
ADGRE2	ENSG00000127507	19	Not tissue-enriched	Not tissue-enriched	-0.0813665	-0.100965	-0.0617679	4.04843e-16	1.18174e-12	-0.123313	-0.19853	-0.0480964	0.00131248	1	-0.241198	-0.360826	-0.12157	7.7583e-05	0.225379	-0.143925	-0.235088	-0.0527619	0.00197265	1	-0.214064	-0.339858	-0.0882691	0.000852211	1
ADGRE5	ENSG00000123146	19	Not tissue-enriched	Not tissue-enriched	-0.0937442	-0.113414	-0.0740742	9.55068e-21	2.78784e-17	-0.175315	-0.251404	-0.0992255	6.30529e-06	0.0183925	-0.222482	-0.34263	-0.102334	0.000284161	0.825487	-0.0114675	-0.102223	0.0792877	0.804403	1	-0.209586	-0.336981	-0.0821916	0.00126202	1
ADGRF5	ENSG00000069122	6	Not tissue-enriched	Not tissue-enriched	-0.42817	-0.44868	-0.407659	0	0	-0.751866	-0.841598	-0.662134	1.31875e-60	3.84679e-57	-0.403078	-0.527101	-0.279055	1.89104e-10	5.49347e-07	-0.288025	-0.374878	-0.201173	8.04606e-11	2.31968e-07	-0.362045	-0.480632	-0.243458	2.18059e-09	6.3237e-06
ADGRG1	ENSG00000205336	16	Not tissue-enriched	Not tissue-enriched	-0.301001	-0.322271	-0.27973	2.60434e-169	7.60207e-166	-0.157336	-0.234261	-0.0804116	6.10338e-05	0.178036	-0.222186	-0.351562	-0.0928102	0.000762722	1	-0.284501	-0.387203	-0.1818	5.65359e-08	0.000162993	-0.339738	-0.482882	-0.196593	3.29107e-06	0.00954409
ADGRG2	ENSG00000173698	X	Not tissue-enriched	Male tissues	0.924195	0.899728	0.948661	0	0	0.474723	0.394697	0.554749	3.01523e-31	8.79542e-28	0.771073	0.632763	0.909382	8.58498e-28	2.49394e-24	0.77078	0.67172	0.869839	1.63517e-52	4.7142e-49	0.490232	0.361125	0.619339	9.90354e-14	2.87203e-10
ADGRV1	ENSG00000164199	5	Not tissue-enriched	Endocrine tissues	0.0216014	0.00256362	0.0406391	0.0261557	1	0.0877285	0.0136134	0.161844	0.0203426	1	0.104531	-0.0116703	0.220733	0.0778798	1	0.0661496	-0.0212409	0.15354	0.137921	1	-0.0133538	-0.130175	0.103467	0.822724	1
ADH1B	ENSG00000196616	4	Not tissue-enriched	Not tissue-enriched	-0.371112	-0.391252	-0.350972	1.28503e-285	3.75101e-282	-0.281421	-0.357885	-0.204957	5.45216e-13	1.5904e-09	-0.438227	-0.563982	-0.312473	8.48816e-12	2.46581e-08	-0.697964	-0.799968	-0.595961	5.19961e-41	1.49905e-37	-0.54669	-0.682212	-0.411168	2.64902e-15	7.68215e-12
ADH4	ENSG00000198099	4	Liver	Liver & gallbladder	-0.581078	-0.602045	-0.560111	0	0	-0.481038	-0.560893	-0.401184	3.60504e-32	1.05159e-28	-0.649411	-0.779173	-0.519649	1.03101e-22	2.99509e-19	-0.914851	-1.01399	-0.815715	4.02246e-73	1.15967e-69	-0.617623	-0.745853	-0.489392	3.72223e-21	1.07945e-17
ADIPOQ	ENSG00000181092	3	Not tissue-enriched	Not tissue-enriched	1.22713	1.19973	1.25452	0	0	0.911627	0.818179	1.00507	1.70801e-81	4.98228e-78	1.47877	1.29269	1.66486	1.06787e-54	3.10217e-51						0.898439	0.746033	1.05084	7.04201e-31	2.04218e-27
ADM	ENSG00000148926	11	Not tissue-enriched	Not tissue-enriched	0.0278537	0.00745903	0.0482484	0.00743313	1	0.288133	0.205588	0.370678	7.83844e-12	2.28647e-08	0.145644	0.0180233	0.273264	0.025302	1	-0.356424	-0.45197	-0.260879	2.64244e-13	7.61816e-10	-0.233843	-0.360075	-0.107611	0.000282532	0.819342
ADRA2A	ENSG00000150594	10	Not tissue-enriched	Not tissue-enriched	0.0429181	0.0237835	0.0620526	1.10197e-05	0.0321665	0.0354888	-0.0382104	0.109188	0.345275	1	-0.000871852	-0.114358	0.112614	0.987986	1	0.0536765	-0.0285366	0.13589	0.200668	1	-0.00788121	-0.126754	0.110992	0.896611	1
AFAP1	ENSG00000196526	4	Not tissue-enriched	Not tissue-enriched	-0.0273724	-0.046378	-0.00836689	0.00476053	1	-0.0266593	-0.100172	0.0468538	0.477224	1	0.032875	-0.0808421	0.146592	0.570975	1	-0.140087	-0.233363	-0.0468106	0.00324448	1	-0.0190235	-0.138152	0.100105	0.754292	1
AFM	ENSG00000079557	4	Liver	Liver & gallbladder	-0.153164	-0.172479	-0.13385	1.7822e-54	5.20223e-51	0.077435	0.00368812	0.151182	0.0395918	1	-0.0883553	-0.204219	0.0275081	0.13501	1	-0.414622	-0.502297	-0.326946	1.88322e-20	5.42933e-17	0.150135	0.0261886	0.274081	0.0175925	1
AFP	ENSG00000081051	4	Not tissue-enriched	Liver & gallbladder	0.139332	0.119699	0.158964	5.49964e-44	1.60535e-40	0.147255	0.0721655	0.222345	0.000121241	0.353659	-0.0314643	-0.150973	0.0880447	0.605842	1	-0.037942	-0.123243	0.0473594	0.383322	1	0.317012	0.197459	0.436566	2.02399e-07	0.000586957
AGBL2	ENSG00000165923	11	Male-specific	Male tissues	-0.00955957	-0.0285526	0.00943341	0.323892	1	-0.00594042	-0.0794543	0.0675735	0.874159	1	-0.0591671	-0.1731	0.0547655	0.308753	1	-0.123549	-0.204467	-0.0426315	0.00276642	1	0.00295193	-0.114642	0.120546	0.96076	1
AGER	ENSG00000204305	6	Lung	Respiratory system	0.289044	0.269383	0.308704	1.383e-182	4.03697e-179	0.127193	0.053244	0.201142	0.000748535	1	0.152522	0.0361192	0.268924	0.0102248	1	0.214398	0.130943	0.297853	4.77305e-07	0.00137607	-0.0843438	-0.204935	0.0362478	0.170427	1
AGR2	ENSG00000106541	7	Not tissue-enriched	Not tissue-enriched	0.0389322	0.0196823	0.0581822	7.3722e-05	0.215195	-0.0220862	-0.0967328	0.0525604	0.561977	1	0.0637506	-0.0542353	0.181737	0.289593	1	-0.0422097	-0.12953	0.0451104	0.343421	1	-0.137898	-0.263466	-0.0123304	0.0313638	1
AGR3	ENSG00000173467	7	Not tissue-enriched	Not tissue-enriched	-0.21663	-0.236153	-0.197106	7.36638e-105	2.15025e-101	-0.194061	-0.269688	-0.118434	4.92215e-07	0.00143579	-0.407734	-0.530291	-0.285177	7.00246e-11	2.03421e-07	-0.319484	-0.406316	-0.232653	5.53806e-13	1.59662e-09	-0.204748	-0.326145	-0.0833519	0.000947414	1
AGRN	ENSG00000188157	1	Not tissue-enriched	Not tissue-enriched	-0.101879	-0.121411	-0.0823475	1.55971e-24	4.55279e-21	0.033841	-0.0410474	0.108729	0.37579	1	-0.169324	-0.288176	-0.0504715	0.00523383	1	-0.237803	-0.342325	-0.133281	8.22607e-06	0.0237158	-0.422551	-0.577404	-0.267698	8.88363e-08	0.000257625
AGRP	ENSG00000159723	16	Not tissue-enriched	Not tissue-enriched	-0.401132	-0.421544	-0.380721	0	0	-0.408312	-0.488578	-0.328047	2.05479e-23	5.99382e-20	-0.305184	-0.426488	-0.18388	8.18158e-07	0.00237675	-0.126331	-0.215313	-0.0373492	0.00539191	1	-0.0701038	-0.190664	0.050456	0.254415	1
AGT	ENSG00000135744	1	Not tissue-enriched	Liver & gallbladder	0.291781	0.269728	0.313835	2.91379e-148	8.50537e-145	0.314984	0.232495	0.397473	7.20167e-14	2.10073e-10	0.200529	0.0820811	0.318977	0.000906112	1	0.0547044	-0.0286025	0.138011	0.198083	1	0.062187	-0.0529215	0.177296	0.289661	1
AGXT	ENSG00000172482	2	Liver	Liver & gallbladder	-0.331714	-0.351424	-0.312004	1.29274e-238	3.77351e-235	-0.285742	-0.36198	-0.209503	2.04308e-13	5.95967e-10	-0.420312	-0.543681	-0.296943	2.43069e-11	7.06115e-08	-0.74539	-0.845834	-0.644946	6.30358e-48	1.81732e-44	-0.634634	-0.765746	-0.503523	2.37746e-21	6.89462e-18
AHCY	ENSG00000101444	20	Not tissue-enriched	Not tissue-enriched	-0.0399628	-0.0590403	-0.0208854	4.03152e-05	0.11768	-0.0544812	-0.12806	0.0190975	0.14671	1	-0.297057	-0.420351	-0.173764	2.33247e-06	0.00677583	-0.139206	-0.226581	-0.0518307	0.00179258	1	-0.351479	-0.485941	-0.217017	3.00275e-07	0.000870798
AHNAK	ENSG00000124942	11	Not tissue-enriched	Not tissue-enriched	-0.09398	-0.113568	-0.0743922	5.2695e-21	1.53817e-17	0.0576651	-0.0168286	0.132159	0.129217	1	-0.168851	-0.286545	-0.0511562	0.00492548	1	-0.511851	-0.610105	-0.413597	1.78145e-24	5.13593e-21	-0.173127	-0.294695	-0.0515597	0.0052508	1
AHNAK2	ENSG00000185567	14	Not tissue-enriched	Not tissue-enriched	-0.236092	-0.256157	-0.216027	1.12243e-117	3.27637e-114	-0.181148	-0.257252	-0.105044	3.08268e-06	0.00899219	-0.196437	-0.31329	-0.0795839	0.000984853	1	-0.22521	-0.320246	-0.130174	3.4073e-06	0.00982324	0.0178094	-0.102179	0.137798	0.771121	1
AHSA1	ENSG00000100591	14	Not tissue-enriched	Not tissue-enriched	0.0271592	0.00809195	0.0462265	0.00524233	1	0.0686908	-0.00547254	0.142854	0.0694721	1	-0.074423	-0.189512	0.0406656	0.205003	1	-0.00457621	-0.0893721	0.0802197	0.915762	1	-0.133983	-0.255473	-0.0124939	0.0306548	1
AHSG	ENSG00000145192	3	Liver	Liver & gallbladder	0.00434359	-0.0146322	0.0233194	0.653692	1	0.155949	0.081201	0.230696	4.32961e-05	0.126295	-0.0568672	-0.170594	0.0568593	0.327061	1	-0.0727153	-0.156447	0.0110166	0.0887381	1	0.273456	0.141818	0.405094	4.67111e-05	0.135462
AHSP	ENSG00000169877	16	Whole Blood	Bone marrow & lymphoid tissues	-0.570554	-0.591824	-0.549284	0	0	-0.453619	-0.534222	-0.373017	2.727e-28	7.95466e-25	-0.942059	-1.09402	-0.790093	5.72967e-34	1.66447e-30	-0.470054	-0.564167	-0.37594	1.25422e-22	3.61592e-19	-0.460378	-0.59027	-0.330487	3.73751e-12	1.08388e-08
AIDA	ENSG00000186063	1	Not tissue-enriched	Not tissue-enriched	-0.00413829	-0.0231077	0.0148312	0.668959	1	-0.00712875	-0.0806569	0.0663994	0.849291	1	0.00620315	-0.107315	0.119721	0.914708	1	-0.0808333	-0.165859	0.00419239	0.0624168	1	-0.0568772	-0.173004	0.0592492	0.337073	1
AIF1	ENSG00000204472	6	Not tissue-enriched	Not tissue-enriched	-0.0886691	-0.107744	-0.0695946	8.15879e-20	2.38155e-16	-0.0837027	-0.158459	-0.00894691	0.0281969	1	0.0643946	-0.0495539	0.178343	0.268028	1	-0.170119	-0.256316	-0.0839215	0.000109648	0.316114	-0.117545	-0.235227	0.000136198	0.0502657	1
AIF1L	ENSG00000126878	9	Not tissue-enriched	Not tissue-enriched	-0.00430372	-0.0233078	0.0147004	0.657144	1	0.04082	-0.033546	0.115186	0.282	1	-0.109075	-0.226282	0.0081323	0.068156	1	-0.103182	-0.196981	-0.00938398	0.03108	1	-0.295927	-0.429817	-0.162037	1.47792e-05	0.0428597
AIFM1	ENSG00000156709	X	Not tissue-enriched	Not tissue-enriched	-0.18851	-0.207683	-0.169336	9.55705e-83	2.7897e-79	-0.137887	-0.211916	-0.0638569	0.00026163	0.763174	-0.35932	-0.485023	-0.233616	2.11282e-08	6.13773e-05	-0.779753	-0.897037	-0.662468	8.19481e-39	2.36256e-35	-0.256724	-0.377987	-0.135462	3.33294e-05	0.0966552
AK1	ENSG00000106992	9	Not tissue-enriched	Not tissue-enriched	-0.355163	-0.375147	-0.335179	7.66808e-266	2.23831e-262	-0.138308	-0.212523	-0.064093	0.000259583	0.757203	-0.980877	-1.14197	-0.819779	7.9002e-33	2.29501e-29	-0.215743	-0.304222	-0.127264	1.76096e-06	0.00507685	-0.368813	-0.498968	-0.238659	2.79416e-08	8.10307e-05
AK2	ENSG00000004455	1	Not tissue-enriched	Not tissue-enriched	-0.0254404	-0.0444211	-0.00645959	0.00861452	1	-0.00414839	-0.077652	0.0693552	0.911921	1	-0.103942	-0.218724	0.0108412	0.0759234	1	-0.21959	-0.310703	-0.128477	2.31609e-06	0.00667729	-0.228616	-0.346676	-0.110557	0.000147414	0.4275
AKAP12	ENSG00000131016	6	Not tissue-enriched	Not tissue-enriched	0.130208	0.110883	0.149533	8.12433e-40	2.37149e-36	0.141449	0.0649931	0.217906	0.000287769	0.839423	0.219878	0.0820274	0.357729	0.00177062	1	0.168068	0.0837498	0.252386	9.3556e-05	0.269722	0.166365	0.0498006	0.282929	0.00515263	1
AKR1B1	ENSG00000085662	7	Adrenal	Endocrine tissues	0.0230942	0.00410234	0.0420861	0.017157	1	-0.00537445	-0.0788561	0.0681072	0.886012	1	-0.1254	-0.241848	-0.008952	0.0348035	1	0.0371144	-0.0457343	0.119963	0.379932	1	-0.143798	-0.26351	-0.024086	0.0185572	1
AKR1B10	ENSG00000198074	7	Not tissue-enriched	Not tissue-enriched	-0.0782367	-0.0972971	-0.0591763	8.62385e-16	2.5173e-12	-0.0814428	-0.156003	-0.00688291	0.0322824	1	-0.0731307	-0.187536	0.0412748	0.210258	1	-0.245479	-0.33532	-0.155637	8.54072e-08	0.000246229	-0.186806	-0.312899	-0.060713	0.00368813	1
AKR1C4	ENSG00000198610	10	Liver	Liver & gallbladder	-0.0845227	-0.103691	-0.0653549	5.49099e-18	1.60282e-14	-0.0760369	-0.149798	-0.00227525	0.0433397	1	-0.0447909	-0.158399	0.0688173	0.439682	1	-0.306668	-0.400021	-0.213316	1.206e-10	3.47689e-07	-0.446684	-0.589266	-0.304101	8.24257e-10	2.39035e-06
AKR7L	ENSG00000211454	1	Not tissue-enriched	Not tissue-enriched	-0.222283	-0.241958	-0.202607	1.22623e-108	3.57936e-105	-0.122334	-0.196409	-0.0482595	0.00120844	1	-0.363045	-0.488366	-0.237724	1.36382e-08	3.9619e-05	-0.665982	-0.769212	-0.562752	1.19829e-36	3.45466e-33	-0.544424	-0.683338	-0.405511	1.57349e-14	4.56312e-11
AKT1S1	ENSG00000204673	19	Not tissue-enriched	Not tissue-enriched	-0.128716	-0.14782	-0.109613	8.11242e-40	2.36802e-36	-0.0244131	-0.0979126	0.0490863	0.51504	1	-0.543038	-0.674	-0.412076	4.39899e-16	1.27791e-12	-0.192607	-0.279103	-0.106111	1.27474e-05	0.0367507	-0.0653068	-0.185004	0.05439	0.284908	1
AKT2	ENSG00000105221	19	Not tissue-enriched	Not tissue-enriched	-0.0121942	-0.0311741	0.00678561	0.207942	1	-0.0273988	-0.100904	0.0461061	0.465041	1	-0.0790706	-0.193188	0.0350469	0.174453	1	-0.267869	-0.355928	-0.17981	2.49066e-09	7.18058e-06	-0.0555689	-0.175585	0.0644476	0.364151	1
AKT3	ENSG00000117020	1	Not tissue-enriched	Not tissue-enriched	-0.0027863	-0.0217641	0.0161915	0.773531	1	0.0567425	-0.0169889	0.130474	0.131463	1	0.0389621	-0.0747462	0.15267	0.50185	1	0.0109159	-0.0733992	0.0952309	0.799691	1	0.0493764	-0.0703016	0.169054	0.418724	1
ALCAM	ENSG00000170017	3	Not tissue-enriched	Endocrine tissues	0.78345	0.759728	0.807172	0	0	0.768479	0.678445	0.858513	8.04456e-63	2.3466e-59	0.500113	0.374594	0.625633	5.75633e-15	1.67221e-11	0.428103	0.338365	0.517841	8.74663e-21	2.52165e-17	0.191536	0.0661524	0.316919	0.00275307	1
ALDH1A1	ENSG00000165092	9	Not tissue-enriched	Not tissue-enriched	-0.522599	-0.543877	-0.501321	0	0	-0.413743	-0.495901	-0.331585	5.6031e-23	1.63442e-19	-0.840367	-0.992997	-0.687736	3.78243e-27	1.0988e-23	-0.727666	-0.837402	-0.61793	1.27911e-38	3.68766e-35	-0.641006	-0.78502	-0.496991	2.69099e-18	7.80387e-15
ALDH2	ENSG00000111275	12	Not tissue-enriched	Not tissue-enriched	-0.0427879	-0.061774	-0.0238019	1.00047e-05	0.0292038	-0.0453769	-0.119002	0.0282479	0.227056	1	0.14179	0.0249601	0.258621	0.0173739	1	-0.113961	-0.203893	-0.0240294	0.013004	1	-0.289641	-0.424085	-0.155196	2.41655e-05	0.0700799
ALDH3A1	ENSG00000108602	17	Esophagus	Not tissue-enriched	-0.527686	-0.550316	-0.505055	0	0	-0.2732	-0.35162	-0.19478	8.6042e-12	2.50984e-08	-0.480013	-0.615888	-0.344138	4.38893e-12	1.27499e-08	-0.783988	-0.903031	-0.664945	4.0658e-38	1.17217e-34
ALDH5A1	ENSG00000112294	6	Not tissue-enriched	Not tissue-enriched	-0.0533025	-0.0722803	-0.0343247	3.69387e-08	0.000107824	-0.0615494	-0.135315	0.0122161	0.10197	1	-0.0532566	-0.167169	0.0606554	0.359494	1	-0.400045	-0.500105	-0.299985	4.64992e-15	1.34057e-11	-0.220594	-0.344125	-0.0970634	0.000465279	1
ALMS1	ENSG00000116127	2	Not tissue-enriched	Not tissue-enriched	0.036055	0.0169155	0.0551946	0.000222347	0.64903	0.0479173	-0.02596	0.121795	0.203641	1	0.0575024	-0.0561759	0.171181	0.321482	1	0.0306819	-0.0525924	0.113956	0.47021	1	0.0354176	-0.0851409	0.155976	0.564752	1
ALPI	ENSG00000163295	2	Intestine	Gastrointestinal tract	-0.0902703	-0.109274	-0.0712664	1.27798e-20	3.73041e-17	-0.0911751	-0.164828	-0.0175223	0.0152559	1	-0.0193958	-0.133267	0.0944755	0.738499	1	-0.104856	-0.190207	-0.0195049	0.0160461	1	0.0635673	-0.0536582	0.180793	0.287864	1
ALPP	ENSG00000163283	2	Lung	Female tissues	0.168207	0.148699	0.187714	4.49889e-64	1.31323e-60	0.237749	0.161864	0.313634	8.21995e-10	2.39776e-06	0.376477	0.252906	0.500049	2.3535e-09	6.83691e-06	-0.0529145	-0.137561	0.031732	0.220493	1	0.179861	0.0576431	0.302078	0.00392198	1
AMBN	ENSG00000178522	4	Brain	Brain	-0.0344327	-0.0534575	-0.0154079	0.000389194	1	-0.124345	-0.204986	-0.0437036	0.00250968	1	-0.0859536	-0.203201	0.0312935	0.150762	1	0.0369463	-0.0451983	0.119091	0.378028	1	0.106757	-0.0149003	0.228415	0.0854482	1
AMBP	ENSG00000106927	9	Liver	Liver & gallbladder	-0.199006	-0.219312	-0.1787	3.14427e-82	9.17813e-79	-0.0122932	-0.0880178	0.0634314	0.750347	1	-0.0123351	-0.131805	0.107135	0.839633	1	-0.248535	-0.344807	-0.152263	4.19626e-07	0.00120978	-0.410278	-0.550185	-0.270371	9.05222e-09	2.62514e-05
AMDHD2	ENSG00000162066	16	Not tissue-enriched	Not tissue-enriched	-0.0180191	-0.037007	0.000968805	0.0628909	1	0.0159321	-0.057638	0.0895021	0.671243	1	-0.0479566	-0.161514	0.0656005	0.407831	1	0.0475509	-0.0360125	0.131114	0.264723	1	-0.164775	-0.284635	-0.0449145	0.00705133	1
AMFR	ENSG00000159461	16	Not tissue-enriched	Not tissue-enriched	0.00989475	-0.00910485	0.0288944	0.307385	1	0.0108594	-0.0627738	0.0844926	0.772539	1	0.0135183	-0.0998691	0.126906	0.81524	1	-0.172901	-0.262458	-0.0833444	0.000154346	0.444979	-0.169201	-0.293188	-0.0452133	0.00747993	1
AMIGO1	ENSG00000181754	1	Not tissue-enriched	Not tissue-enriched	0.0210627	0.00200579	0.0401195	0.0302916	1	-0.0106929	-0.0842907	0.0629049	0.775829	1	0.0366879	-0.0768938	0.15027	0.526677	1	-0.0329718	-0.120365	0.0544213	0.459629	1	-0.0229732	-0.140472	0.0945252	0.701564	1
AMIGO2	ENSG00000139211	12	Not tissue-enriched	Not tissue-enriched	0.133166	0.114006	0.152326	2.96054e-42	8.64182e-39	0.0171967	-0.0563423	0.0907357	0.646717	1	-0.00992991	-0.123633	0.103773	0.864092	1	-0.00872158	-0.0936039	0.0761607	0.840398	1	0.130482	0.00604771	0.254917	0.0398576	1
AMN	ENSG00000166126	14	Not tissue-enriched	Not tissue-enriched	-0.161222	-0.180485	-0.14196	1.7814e-60	5.1999e-57	-0.0842007	-0.158016	-0.0103851	0.0253707	1	-0.148326	-0.263867	-0.0327846	0.0118661	1	-0.120241	-0.207616	-0.0328662	0.00699231	1	0.0362878	-0.0808704	0.153446	0.543807	1
AMOT	ENSG00000126016	X	Not tissue-enriched	Not tissue-enriched	0.938152	0.912769	0.963536	0	0	1.21397	1.10362	1.32433	4.22182e-103	1.23151e-99	1.22776	1.05568	1.39985	1.95846e-44	5.68934e-41	0.647036	0.554076	0.739997	2.25322e-42	6.49603e-39	0.455502	0.329488	0.581515	1.39338e-12	4.0408e-09
AMOTL2	ENSG00000114019	3	Not tissue-enriched	Not tissue-enriched	0.0334654	0.0143817	0.0525491	0.000588163	1	0.0737388	-0.00152302	0.149001	0.0548198	1	0.105653	-0.0112476	0.222554	0.0764964	1	-0.00493086	-0.0900595	0.0801978	0.909614	1	-0.188259	-0.321456	-0.0550619	0.00560238	1
AMPD3	ENSG00000133805	11	Not tissue-enriched	Not tissue-enriched	-0.166667	-0.185915	-0.147419	1.34525e-64	3.92679e-61	-0.0764955	-0.150454	-0.00253693	0.0426425	1	-0.380698	-0.50223	-0.259167	8.27245e-10	2.40315e-06	-0.134658	-0.219242	-0.0500735	0.00180698	1	-0.202173	-0.323426	-0.0809207	0.00108313	1
AMY1A_AMY1B_AMY1C	ENSG00000237763|ENSG00000174876|ENSG00000187733	1		Not tissue-enriched	0.0330228	0.0139622	0.0520835	0.00068464	1	-0.0613835	-0.135422	0.0126549	0.104171	1	0.0598377	-0.0559091	0.175584	0.310944	1	0.0908422	0.00584365	0.175841	0.0361967	1	-0.101206	-0.222737	0.0203243	0.10264	1
AMY2A	ENSG00000243480	1	Pancreas	Pancreas	0.0680712	0.04903	0.0871125	2.43911e-12	7.11976e-09	-0.120674	-0.194801	-0.0465467	0.00141934	1	0.059283	-0.0554044	0.17397	0.311001	1	0.103503	0.0178552	0.18915	0.0178573	1	-0.151881	-0.272944	-0.0308174	0.0139369	1
AMY2B	ENSG00000240038	1	Pancreas	Pancreas	0.0245318	0.00553855	0.043525	0.0113575	1	-0.173428	-0.248181	-0.0986743	5.43887e-06	0.0158652	0.00823008	-0.106197	0.122657	0.887894	1	0.0770222	-0.00839302	0.162437	0.0771654	1	-0.176455	-0.299059	-0.053851	0.00478993	1
ANG	ENSG00000214274	14	Liver	Liver & gallbladder	-0.619586	-0.642028	-0.597143	0	0	-0.500176	-0.582221	-0.418131	6.59874e-33	1.92485e-29	-0.536114	-0.672577	-0.399652	1.36041e-14	3.95199e-11	-0.691315	-0.789334	-0.593295	1.84429e-43	5.31709e-40	-0.361944	-0.486887	-0.237	1.36484e-08	3.95803e-05
ANGPT1	ENSG00000154188	8	Not tissue-enriched	Not tissue-enriched	0.00729442	-0.0117196	0.0263084	0.452106	1	0.0562317	-0.0174427	0.129906	0.134671	1	0.0920704	-0.0243705	0.208511	0.121201	1	-0.131043	-0.214846	-0.0472411	0.00217788	1	0.0692404	-0.0531043	0.191585	0.26733	1
ANGPT2	ENSG00000091879	8	Not tissue-enriched	Not tissue-enriched	0.234349	0.214558	0.25414	3.76587e-119	1.09926e-115	0.405998	0.325693	0.486304	3.80679e-23	1.11044e-19	0.3905	0.270747	0.510253	1.64575e-10	4.78091e-07	0.104576	0.0214565	0.187696	0.0136666	1	0.179397	0.0610366	0.297757	0.00297134	1
ANGPTL1	ENSG00000116194	1	Not tissue-enriched	Not tissue-enriched	0.369397	0.349212	0.389581	9.49114e-282	2.77046e-278	0.348604	0.270233	0.426974	2.82742e-18	8.24759e-15	0.46595	0.339284	0.592617	5.60139e-13	1.6272e-09	0.213764	0.128606	0.298922	8.65894e-07	0.00249637	-0.0839318	-0.208311	0.040447	0.185969	1
ANGPTL2	ENSG00000136859	9	Not tissue-enriched	Not tissue-enriched	-0.163365	-0.182809	-0.143921	6.27337e-61	1.8312e-57	-0.173998	-0.248584	-0.0994118	4.82398e-06	0.0140715	-0.199221	-0.316666	-0.0817769	0.000885165	1	0.0209971	-0.0638606	0.105855	0.627697	1	-0.327191	-0.448936	-0.205446	1.38338e-07	0.00040118
ANGPTL3	ENSG00000132855	1	Liver	Liver & gallbladder	0.852096	0.82797	0.876222	0	0	0.468439	0.387854	0.549025	4.52439e-30	1.31976e-26	0.580776	0.449674	0.711877	3.86862e-18	1.12383e-14	0.700533	0.603575	0.797491	1.59773e-45	4.60625e-42	0.0495771	-0.0700084	0.169163	0.416476	1
ANGPTL4	ENSG00000167772	19	Not tissue-enriched	Not tissue-enriched	-0.100425	-0.119786	-0.0810642	2.8012e-24	8.1767e-21	0.0932675	0.0173884	0.169147	0.0159916	1	-0.0225813	-0.136122	0.0909597	0.696683	1	-0.226636	-0.317144	-0.136129	9.20731e-07	0.00265447	-0.546934	-0.684788	-0.40908	7.47813e-15	2.16866e-11
ANGPTL7	ENSG00000171819	1	Brain	Not tissue-enriched	-0.292195	-0.312572	-0.271819	8.32062e-174	2.42879e-170	-0.0238514	-0.0983193	0.0506165	0.530162	1	-0.222733	-0.342479	-0.102986	0.000266763	0.774946						-0.143525	-0.26525	-0.0217993	0.0208347	1
ANK2	ENSG00000145362	4	Brain	Not tissue-enriched	0.0629421	0.0437311	0.0821532	1.34911e-10	3.93805e-07	0.0799161	0.00573288	0.154099	0.0347354	1	-0.00998072	-0.123676	0.103714	0.863394	1	0.106015	0.0254681	0.186561	0.00988898	1	0.0347539	-0.0809734	0.150481	0.556134	1
ANKMY2	ENSG00000106524	7	Not tissue-enriched	Not tissue-enriched	0.0139557	-0.00502494	0.0329364	0.149561	1	0.0318414	-0.0417405	0.105423	0.396358	1	0.101929	-0.0122014	0.216059	0.0800444	1	-0.00641806	-0.0912175	0.0783814	0.882074	1	-0.0778606	-0.197812	0.0420903	0.203295	1
ANKRA2	ENSG00000164331	5	Not tissue-enriched	Not tissue-enriched	0.0257451	0.00671725	0.044773	0.00800465	1	0.00549037	-0.0680548	0.0790355	0.883671	1	0.102735	-0.0142871	0.219757	0.0853101	1	-0.0138106	-0.099213	0.0715918	0.751282	1	-0.113017	-0.229295	0.00326092	0.0567803	1
ANKRD54	ENSG00000100124	22	Not tissue-enriched	Not tissue-enriched	-0.211569	-0.231342	-0.191797	1.18995e-97	3.47348e-94	-0.0897496	-0.163783	-0.0157165	0.0174993	1	-0.254302	-0.37906	-0.129544	6.46632e-05	0.187847	-0.124212	-0.214576	-0.0338474	0.00705785	1	-0.194598	-0.326755	-0.0624421	0.00390147	1
ANP32C	ENSG00000248546	4	Not tissue-enriched	Not tissue-enriched	0.0411746	0.021941	0.0604082	2.71887e-05	0.0793639	0.112673	0.0357764	0.18957	0.00408089	1	0.00160872	-0.111885	0.115102	0.977836	1	0.0280557	-0.0542017	0.110313	0.503821	1	-0.0222346	-0.141366	0.0968964	0.714509	1
ANPEP	ENSG00000166825	15	Not tissue-enriched	Not tissue-enriched	-0.180078	-0.19944	-0.160715	3.09444e-74	9.03267e-71	-0.213075	-0.288397	-0.137754	2.94779e-08	8.59872e-05	-0.402884	-0.526499	-0.27927	1.68184e-10	4.88575e-07	-0.464708	-0.563692	-0.365724	3.52666e-20	1.01674e-16	-0.386655	-0.523307	-0.250004	2.92729e-08	8.48913e-05
ANXA1	ENSG00000135046	9	Esophagus	Not tissue-enriched	-0.195504	-0.215764	-0.175243	8.97669e-80	2.6203e-76	-0.0607603	-0.135798	0.0142776	0.112504	1	-0.189379	-0.310183	-0.0685744	0.00212248	1	-0.216368	-0.309163	-0.123574	4.87634e-06	0.0140585	-0.125205	-0.245729	-0.00468048	0.0417425	1
ANXA10	ENSG00000109511	4	Stomach	Gastrointestinal tract	0.0223795	0.00303103	0.041728	0.0233902	1	0.077441	0.00287338	0.152009	0.0418017	1	0.0530745	-0.0621727	0.168322	0.366729	1	-0.0907308	-0.176654	-0.00480767	0.038487	1	0.104784	-0.0153587	0.224927	0.0873753	1
ANXA11	ENSG00000122359	10	Not tissue-enriched	Not tissue-enriched	-0.0169772	-0.035968	0.00201351	0.0797467	1	0.0129176	-0.0605633	0.0863985	0.730431	1	-0.117197	-0.234235	-0.000157893	0.0496917	1	-0.17273	-0.25573	-0.0897293	4.52634e-05	0.130494	-0.117703	-0.234528	-0.000878901	0.0483011	1
ANXA2	ENSG00000182718	15	Not tissue-enriched	Not tissue-enriched	-0.202728	-0.222355	-0.1831	4.00708e-91	1.16967e-87	-0.165706	-0.242115	-0.0892963	2.13308e-05	0.062222	-0.526001	-0.65929	-0.392712	1.03684e-14	3.01202e-11	-0.398235	-0.498685	-0.297784	7.83289e-15	2.25822e-11	-0.424044	-0.55573	-0.292358	2.76662e-10	8.02321e-07
ANXA3	ENSG00000138772	4	Not tissue-enriched	Not tissue-enriched	0.0238236	0.00483962	0.0428076	0.0139084	1	0.0757021	0.00201428	0.14939	0.0440578	1	0.0225974	-0.0910598	0.136255	0.696772	1	-0.164402	-0.250989	-0.0778153	0.000198136	0.571226	-0.133802	-0.249304	-0.0183002	0.0231771	1
ANXA4	ENSG00000196975	2	Not tissue-enriched	Not tissue-enriched	0.00816884	-0.0108145	0.0271522	0.399003	1	0.0098519	-0.0636611	0.0833649	0.792808	1	-0.11209	-0.227188	0.00300842	0.0562963	1	-0.113061	-0.200132	-0.0259909	0.0109271	1	-0.110271	-0.230301	0.00975872	0.0717637	1
ANXA5	ENSG00000164111	4	Not tissue-enriched	Not tissue-enriched	0.0481606	0.0289784	0.0673429	8.61639e-07	0.00251513	0.189199	0.108258	0.270141	4.61866e-06	0.0134726	0.129663	0.0135668	0.24576	0.0285967	1	0.184721	0.0983422	0.271101	2.77275e-05	0.0799384	-0.0993244	-0.225609	0.0269597	0.123185	1
AOC1	ENSG00000002726	7	Not tissue-enriched	Not tissue-enriched	0.00886876	-0.010134	0.0278715	0.360332	1	0.00349467	-0.0700067	0.0769961	0.925755	1	-0.0895556	-0.204725	0.0256137	0.127492	1	-0.043043	-0.129311	0.0432247	0.328115	1	-0.00970151	-0.127354	0.107951	0.871608	1
AOC3	ENSG00000131471	17	Not tissue-enriched	Not tissue-enriched	0.351919	0.331319	0.372519	8.63252e-246	2.51983e-242	0.153045	0.077533	0.228556	7.11537e-05	0.207555	0.0623372	-0.0551621	0.179837	0.298421	1	0.143594	0.0543004	0.232888	0.00162248	1	0.130453	0.00867675	0.25223	0.0357628	1
AP1G2	ENSG00000213983	14	Not tissue-enriched	Not tissue-enriched	-0.0438158	-0.062793	-0.0248386	6.03117e-06	0.017605	0.0563607	-0.0172998	0.130021	0.133705	1	-0.103925	-0.221066	0.0132161	0.0820634	1	-0.10678	-0.191911	-0.0216485	0.0139568	1	-0.204828	-0.327714	-0.081943	0.00108726	1
AP2B1	ENSG00000006125	17	Not tissue-enriched	Not tissue-enriched	-0.0722185	-0.0912112	-0.0532258	9.14849e-14	2.67044e-10	-0.0330399	-0.106747	0.0406672	0.379633	1	-0.149484	-0.265877	-0.0330916	0.0118292	1	-0.0147162	-0.0998287	0.0703962	0.734697	1	-0.0301838	-0.149228	0.0888606	0.619224	1
AP3B1	ENSG00000132842	5	Not tissue-enriched	Not tissue-enriched	-0.0483468	-0.0673311	-0.0293625	5.99467e-07	0.00174984	0.0280979	-0.0454819	0.101678	0.454188	1	-0.0659701	-0.180342	0.0484017	0.258259	1	-0.142899	-0.229934	-0.0558648	0.00129086	1	-0.254253	-0.375801	-0.132706	4.13408e-05	0.119888
AP3S2	ENSG00000157823	15	Not tissue-enriched	Not tissue-enriched	-0.0492179	-0.0681841	-0.0302517	3.65371e-07	0.00106652	-0.0305017	-0.104005	0.0430018	0.416032	1	0.0233924	-0.0902416	0.137027	0.6866	1	-0.120401	-0.206348	-0.0344546	0.00603855	1	-0.179608	-0.30184	-0.0573765	0.00397691	1
APBB1IP	ENSG00000077420	10	Not tissue-enriched	Not tissue-enriched	-0.106413	-0.125605	-0.087221	1.64851e-27	4.81201e-24	-0.00163779	-0.0756152	0.0723396	0.965389	1	-0.152021	-0.271054	-0.0329878	0.01231	1	-0.29137	-0.380467	-0.202274	1.45887e-10	4.20591e-07	-0.210063	-0.329008	-0.0911174	0.000537408	1
APCS	ENSG00000132703	1	Liver	Liver & gallbladder	-0.87878	-0.903162	-0.854398	0	0	-0.486617	-0.567507	-0.405727	4.35758e-32	1.27111e-28	-0.807078	-0.944599	-0.669557	1.28065e-30	3.7203e-27	-0.931857	-1.039	-0.82471	3.75004e-65	1.08114e-61	-0.545201	-0.668893	-0.421509	5.67029e-18	1.64439e-14
APEX1	ENSG00000100823	14	Not tissue-enriched	Not tissue-enriched	-0.18847	-0.207779	-0.16916	1.41977e-81	4.1443e-78	-0.255256	-0.330779	-0.179733	3.48739e-11	1.01727e-07	-0.591989	-0.72178	-0.462198	3.90758e-19	1.13515e-15	-0.376303	-0.463278	-0.289328	2.2533e-17	6.49627e-14	-0.294678	-0.413849	-0.175508	1.25663e-06	0.00364424
APLP1	ENSG00000105290	19	Brain	Brain	0.321475	0.301688	0.341263	1.70142e-222	4.96644e-219	0.485249	0.40489	0.565608	2.56366e-32	7.4782e-29	0.133657	0.0173191	0.249995	0.0243386	1	0.781418	0.67819	0.884647	8.50453e-50	2.45186e-46	0.365173	0.241667	0.48868	6.83004e-09	1.98071e-05
APOA1	ENSG00000118137	11	Liver	Liver & gallbladder	0.736424	0.710727	0.762122	0	0	0.757017	0.66423	0.849805	1.48597e-57	4.33458e-54	0.533643	0.403993	0.663292	7.18744e-16	2.08795e-12	0.50469	0.411507	0.597874	2.52811e-26	7.28854e-23	0.529712	0.403408	0.656015	2.03478e-16	5.90087e-13
APOA2	ENSG00000158874	1	Liver	Liver & gallbladder	0.390219	0.369684	0.410755	1.34385e-303	3.92269e-300	0.326077	0.246487	0.405667	9.75184e-16	2.84461e-12	0.27549	0.152883	0.398097	1.06322e-05	0.0308865	0.26854	0.178512	0.358568	5.02679e-09	1.44922e-05	0.174986	0.0542989	0.295674	0.00448625	1
APOA4	ENSG00000110244	11	Not tissue-enriched	Gastrointestinal tract	-0.104909	-0.124294	-0.0855248	2.75603e-26	8.04486e-23	-0.228218	-0.304465	-0.151971	4.45271e-09	1.29886e-05	-0.24952	-0.368508	-0.130531	3.95565e-05	0.114912	-0.0890037	-0.17329	-0.00471709	0.0384848	1	0.172753	0.0519305	0.293575	0.00507282	1
APOB	ENSG00000084674	2	Liver	Not tissue-enriched	0.0129684	-0.00600506	0.0319419	0.180362	1	0.03057	-0.0430052	0.104145	0.415444	1	0.0770206	-0.0378744	0.191916	0.188888	1	-0.00758417	-0.092443	0.0772746	0.860946	1	0.00205476	-0.115333	0.119442	0.972632	1
APOBR	ENSG00000184730	16	Not tissue-enriched	Not tissue-enriched	0.150849	0.131747	0.16995	4.88913e-54	1.42714e-50	0.0723985	-0.00141073	0.146208	0.0545425	1	0.0375715	-0.0759559	0.151099	0.516569	1	0.085398	-0.00117606	0.171972	0.0531945	1	-0.0549694	-0.172487	0.0625484	0.359257	1
APOC1	ENSG00000130208	19	Liver	Liver & gallbladder	0.616504	0.592836	0.640172	0	0	0.428954	0.347943	0.509966	3.12314e-25	9.11021e-22	0.190041	0.0721531	0.307928	0.00158007	1	0.220614	0.133951	0.307277	6.05698e-07	0.00174623	0.333523	0.207814	0.459232	1.99228e-07	0.00057776
APOD	ENSG00000189058	3	Brain	Not tissue-enriched	-0.314267	-0.336934	-0.2916	1.33347e-162	3.89241e-159	-0.24638	-0.332286	-0.160474	1.8963e-08	5.53151e-05	-0.510599	-0.65213	-0.369068	1.53879e-12	4.47019e-09	-0.300982	-0.397999	-0.203965	1.19779e-09	3.45323e-06	-0.141142	-0.265698	-0.0165852	0.0263549	1
APOE	ENSG00000130203	19	Not tissue-enriched	Not tissue-enriched	0.21654	0.193992	0.239089	5.00163e-79	1.45998e-75	0.159664	0.0824306	0.236897	5.08208e-05	0.148244	0.182037	0.0652792	0.298795	0.00224478	1	0.305704	0.219558	0.39185	3.51884e-12	1.01448e-08	-0.0945872	-0.216924	0.0277497	0.129675	1
APOF	ENSG00000175336	12	Liver	Liver & gallbladder	0.337247	0.315479	0.359015	1.58472e-202	4.6258e-199	-0.0064446	-0.0800922	0.067203	0.863824	1	0.226812	0.101147	0.352477	0.000403891	1	0.176238	0.0840085	0.268468	0.000180234	0.519616	0.078779	-0.0421299	0.199688	0.201593	1
APOH	ENSG00000091583	17	Liver	Liver & gallbladder	-0.0148404	-0.0339081	0.00422727	0.127148	1	-0.0500895	-0.124076	0.0238969	0.184537	1	0.0190493	-0.0945146	0.132613	0.742333	1	0.126063	0.0407371	0.211389	0.00378303	1	-0.150278	-0.272009	-0.028547	0.0155379	1
APOL1	ENSG00000100342	22	Not tissue-enriched	Not tissue-enriched	0.262556	0.241833	0.28328	4.01964e-136	1.17333e-132	0.463991	0.38349	0.544492	1.36096e-29	3.96993e-26	0.215455	0.0945873	0.336323	0.000476251	1	0.00483124	-0.0803562	0.0900187	0.911493	1	0.0559916	-0.067114	0.179097	0.372692	1
APOM	ENSG00000204444	6	Liver	Liver & gallbladder	0.249705	0.230132	0.269277	5.31495e-138	1.55143e-134	0.0808109	0.0066924	0.154929	0.0326032	1	0.00586552	-0.108528	0.120259	0.91995	1	0.024573	-0.0608154	0.109961	0.572729	1	0.318575	0.184651	0.4525	3.12705e-06	0.00906845
APP	ENSG00000142192	21	Not tissue-enriched	Not tissue-enriched	0.00835655	-0.010646	0.0273591	0.388735	1	0.0462576	-0.0282293	0.120745	0.22354	1	0.0703868	-0.0452671	0.186041	0.232935	1	-0.044426	-0.130436	0.0415845	0.311367	1	0.0497462	-0.0696869	0.169179	0.414293	1
APPL2	ENSG00000136044	12	Not tissue-enriched	Not tissue-enriched	0.0278811	0.00889708	0.0468651	0.0039954	1	0.109243	0.0353672	0.183119	0.00375228	1	0.194937	0.0792645	0.31061	0.000956468	1	-0.0350114	-0.12013	0.0501071	0.420137	1	0.099297	-0.0226975	0.221292	0.110644	1
APRT	ENSG00000198931	16	Not tissue-enriched	Not tissue-enriched	-0.179467	-0.198805	-0.160128	6.31361e-74	1.84294e-70	0.00236139	-0.0711228	0.0758456	0.94978	1	-0.527441	-0.655199	-0.399683	5.89e-16	1.71104e-12	-0.180601	-0.266858	-0.0943443	4.06607e-05	0.117225	-0.147906	-0.264778	-0.0310337	0.0131233	1
ARAF	ENSG00000078061	X	Not tissue-enriched	Not tissue-enriched	-0.0126763	-0.0316446	0.00629196	0.190255	1	0.0817066	0.00736888	0.156044	0.0312206	1	0.076795	-0.0370201	0.19061	0.186016	1	-0.0296936	-0.115131	0.0557436	0.495756	1	-0.137039	-0.257349	-0.0167285	0.0255828	1
AREG	ENSG00000109321|ENSG00000205595	4	Not tissue-enriched	Not tissue-enriched	0.0348133	0.0157568	0.0538698	0.000342859	1	0.308557	0.22962	0.387493	1.83984e-14	5.36682e-11	0.280364	0.160027	0.400702	4.96271e-06	0.0144167	0.20268	0.120291	0.285069	1.42418e-06	0.00410591	-0.386772	-0.524908	-0.248636	4.07008e-08	0.000118032
ARF6	ENSG00000165527	14	Not tissue-enriched	Not tissue-enriched	-0.071871	-0.0909216	-0.0528204	1.42226e-13	4.15158e-10	0.0409552	-0.0325759	0.114486	0.274984	1	-0.134164	-0.249764	-0.0185631	0.0229243	1	-0.0987864	-0.184417	-0.0131558	0.0237541	1	-0.177706	-0.295625	-0.0597876	0.00313978	1
ARFIP1	ENSG00000164144	4	Not tissue-enriched	Not tissue-enriched	0.0217873	0.00279974	0.0407749	0.0245149	1	-0.025536	-0.0990362	0.0479642	0.495906	1	0.00147491	-0.11204	0.11499	0.979683	1	-0.11908	-0.206362	-0.0317972	0.0074956	1	-0.0273697	-0.146669	0.0919299	0.65296	1
ARG1	ENSG00000118520	6	Not tissue-enriched	Liver & gallbladder	0.00126572	-0.0177278	0.0202593	0.896083	1	-0.116131	-0.190259	-0.0420019	0.00213704	1	-0.342821	-0.462842	-0.222801	2.16408e-08	6.28666e-05	-0.202367	-0.288901	-0.115834	4.5713e-06	0.0131791	-0.122625	-0.240159	-0.00509121	0.0408683	1
ARG2	ENSG00000081181	14	Not tissue-enriched	Not tissue-enriched	0.131669	0.111692	0.151646	3.56449e-38	1.04047e-34	0.118283	0.0429306	0.193636	0.00209365	1	0.1404	0.0238016	0.256999	0.0182721	1	0.065291	-0.0163446	0.146927	0.116986	1	-0.0378969	-0.157837	0.0820433	0.535732	1
ARHGAP1	ENSG00000175220	11	Not tissue-enriched	Not tissue-enriched	-0.144656	-0.163847	-0.125464	2.18258e-49	6.37094e-46	-0.0452	-0.118774	0.0283737	0.228549	1	-0.127574	-0.248188	-0.00696008	0.0381663	1	0.0452469	-0.0381784	0.128672	0.287776	1	-0.119097	-0.239575	0.0013824	0.0526873	1
ARHGAP25	ENSG00000163219	2	Not tissue-enriched	Not tissue-enriched	-0.144855	-0.164053	-0.125657	1.73797e-49	5.07313e-46						-0.0939689	-0.210486	0.0225484	0.113953	1
ARHGAP30	ENSG00000186517	1	Not tissue-enriched	Not tissue-enriched	-0.00872821	-0.0276869	0.0102305	0.366883	1	-0.0249653	-0.0984981	0.0485674	0.505773	1	0.00866275	-0.104841	0.122166	0.88109	1	-0.0247869	-0.111296	0.0617223	0.574406	1	-0.170663	-0.296426	-0.0449005	0.00782052	1
ARHGAP45	ENSG00000180448	19	Not tissue-enriched	Not tissue-enriched	-0.0528295	-0.0718216	-0.0338374	4.98225e-08	0.000145432	-0.0335457	-0.107061	0.0399695	0.371134	1	-0.00209883	-0.115532	0.111335	0.971071	1	-0.215843	-0.304361	-0.127326	1.75958e-06	0.00507288	-0.163058	-0.2839	-0.0422163	0.00817683	1
ARHGAP5	ENSG00000100852	14	Not tissue-enriched	Not tissue-enriched	-0.0154401	-0.0343995	0.00351942	0.110458	1	-0.0575399	-0.131166	0.0160859	0.125585	1	-0.100121	-0.215098	0.0148563	0.087875	1	-0.0735057	-0.16042	0.0134083	0.0973983	1	-0.0517432	-0.170812	0.0673261	0.394365	1
ARHGEF1	ENSG00000076928	19	Not tissue-enriched	Not tissue-enriched	-0.102933	-0.12199	-0.0838766	3.43914e-26	1.00389e-22	-0.150938	-0.225309	-0.076567	6.95547e-05	0.202891	-0.436945	-0.5628	-0.311091	1.01294e-11	2.94258e-08	-0.305701	-0.391569	-0.219833	2.99984e-12	8.64853e-09	-0.0798283	-0.199535	0.0398782	0.191201	1
ARHGEF10	ENSG00000104728	8	Not tissue-enriched	Not tissue-enriched	-0.109208	-0.128249	-0.0901669	2.55661e-29	7.46274e-26	-0.0788261	-0.152484	-0.00516778	0.0359518	1	-0.0485613	-0.162633	0.0655103	0.40407	1	-0.0122028	-0.0970287	0.072623	0.777977	1	-0.236843	-0.359416	-0.11427	0.00015238	0.441903
ARHGEF12	ENSG00000196914	11	Not tissue-enriched	Not tissue-enriched	-0.04335	-0.0623436	-0.0243565	7.70111e-06	0.0224795	-0.00312685	-0.0766164	0.0703627	0.933539	1	-0.0770216	-0.191838	0.0377949	0.188581	1	-0.102503	-0.187849	-0.0171558	0.0185755	1	-0.156324	-0.277301	-0.0353479	0.0113207	1
ARHGEF5	ENSG00000050327	7	Not tissue-enriched	Not tissue-enriched	-0.0461223	-0.0651069	-0.0271377	1.92016e-06	0.00560493	0.000464198	-0.0730555	0.0739839	0.990126	1	-0.0195185	-0.13306	0.0940232	0.73617	1	-0.0887737	-0.176029	-0.00151867	0.0461436	1	-0.190486	-0.316694	-0.0642775	0.00309473	1
ARID3A	ENSG00000116017	19	Not tissue-enriched	Not tissue-enriched	0.0231574	0.00413324	0.0421816	0.0170425	1	0.0487211	-0.0250754	0.122518	0.195671	1	0.0347516	-0.0787559	0.148259	0.548463	1	-0.0350386	-0.121231	0.0511541	0.425594	1	-0.00388669	-0.121477	0.113704	0.948348	1
ARID4B	ENSG00000054267	1	Not tissue-enriched	Not tissue-enriched	-0.0475561	-0.0665755	-0.0285368	9.54891e-07	0.00278733	0.0074642	-0.0660959	0.0810243	0.842357	1	0.0122317	-0.101378	0.125841	0.832873	1	-0.16382	-0.258301	-0.0693385	0.000677923	1	-0.239015	-0.373701	-0.104329	0.000504848	1
ARL13B	ENSG00000169379	3	Not tissue-enriched	Not tissue-enriched	0.00152484	-0.0174599	0.0205096	0.874911	1	-0.00927339	-0.0827559	0.0642092	0.804642	1	0.129498	0.0146935	0.244302	0.0270487	1
ARL2BP	ENSG00000102931	16	Not tissue-enriched	Not tissue-enriched	-0.00777797	-0.0267586	0.0112027	0.421881	1	0.0173336	-0.056197	0.0908642	0.644061	1	-0.0233392	-0.137085	0.0904062	0.687565	1	-0.159644	-0.251247	-0.0680408	0.000635982	1	-0.0386705	-0.158122	0.0807813	0.525751	1
ARMCX2	ENSG00000184867	X	Not tissue-enriched	Not tissue-enriched	0.0906694	0.0710707	0.110268	1.2194e-19	3.55943e-16	0.0974746	0.0224576	0.172491	0.0108743	1	0.0162841	-0.0972247	0.129793	0.778574	1	0.101563	0.0208552	0.182271	0.0136469	1	-0.0165025	-0.134777	0.101772	0.784494	1
ARNT	ENSG00000143437	1	Not tissue-enriched	Not tissue-enriched	0.0221588	0.00311372	0.0412039	0.0225838	1	-0.0529118	-0.126418	0.0205944	0.158293	1	-0.194954	-0.312381	-0.0775278	0.001138	1	0.175397	0.0950353	0.255759	1.88747e-05	0.0544157	0.0333882	-0.0838261	0.150602	0.576646	1
ARNTL	ENSG00000133794	11	Not tissue-enriched	Not tissue-enriched	0.046592	0.0273875	0.0657965	1.98389e-06	0.00579098	0.0565605	-0.0174056	0.130527	0.133939	1
ARSA	ENSG00000100299	22	Not tissue-enriched	Not tissue-enriched	-0.201753	-0.221062	-0.182443	3.37145e-93	9.84126e-90	-0.0195173	-0.0930074	0.0539729	0.602701	1	-0.166905	-0.284356	-0.0494537	0.0053491	1	-0.0807432	-0.165522	0.00403525	0.0619471	1	-0.168237	-0.28793	-0.0485442	0.00587153	1
ARSB	ENSG00000113273	5	Not tissue-enriched	Not tissue-enriched	-0.145949	-0.165061	-0.126836	1.21488e-50	3.54623e-47	-0.168824	-0.243334	-0.0943137	8.96026e-06	0.0261371	-0.215365	-0.332828	-0.0979022	0.000326214	0.94765	-0.178578	-0.264358	-0.0927979	4.49817e-05	0.129682	-0.125799	-0.248659	-0.0029385	0.0447666	1
ART3	ENSG00000156219	4	Not tissue-enriched	Not tissue-enriched	-0.982877	-1.00822	-0.957533	0	0	-1.12517	-1.2279	-1.02244	3.19355e-102	9.3156e-99	-0.902411	-1.04911	-0.755714	1.78613e-33	5.18872e-30	-0.901666	-1.01507	-0.788258	9.51009e-55	2.74176e-51	-0.764249	-0.923395	-0.605104	4.86024e-21	1.40947e-17
ART5	ENSG00000167311	11	Male-specific	Not tissue-enriched	0.0528907	0.0336105	0.0721709	7.58618e-08	0.000221441	0.0385535	-0.035365	0.112472	0.306661	1	0.122953	0.00650826	0.239398	0.0384984	1	0.141722	0.0619224	0.221522	0.000499838	1	-0.0377797	-0.157478	0.0819185	0.536171	1
ARTN	ENSG00000117407	1	Not tissue-enriched	Not tissue-enriched	0.0112492	-0.00776988	0.0302683	0.24635	1	-0.0343267	-0.107891	0.0392377	0.360423	1	0.000774885	-0.112797	0.114347	0.989331	1	-0.0801414	-0.169481	0.00919772	0.0787169	1	-0.0846803	-0.205711	0.0363503	0.170279	1
ASAH1	ENSG00000104763	8	Not tissue-enriched	Not tissue-enriched	-0.120995	-0.140363	-0.101627	1.80079e-34	5.2565e-31	0.0058205	-0.0677706	0.0794115	0.876807	1	-0.173983	-0.294721	-0.053245	0.0047384	1	-0.168724	-0.254261	-0.0831868	0.0001106	0.318859	-0.104106	-0.223215	0.0150036	0.0866984	1
ASAH2	ENSG00000188611	10	Not tissue-enriched	Gastrointestinal tract	0.32787	0.307422	0.348317	8.65093e-217	2.52521e-213	0.576796	0.493402	0.66019	7.28791e-42	2.12588e-38	0.4262	0.295842	0.556558	1.47414e-10	4.28237e-07	0.172944	0.0843333	0.261556	0.000130609	0.376545	0.267337	0.139478	0.395196	4.16661e-05	0.120832
ASGR1	ENSG00000141505	17	Liver	Liver & gallbladder	-0.269824	-0.289717	-0.249932	1.00707e-155	2.93963e-152	0.0125436	-0.0613633	0.0864505	0.7394	1	-0.0587308	-0.17325	0.0557883	0.314819	1	-0.531131	-0.633388	-0.428875	2.42909e-24	7.00306e-21	-0.513462	-0.658852	-0.368072	4.45802e-12	1.29282e-08
ASGR2	ENSG00000161944	17	Liver	Liver & gallbladder	0.0510024	0.0318969	0.0701079	1.67553e-07	0.000489087	0.187356	0.111953	0.262759	1.11618e-06	0.0032559	0.144617	0.0291204	0.260113	0.0141224	1	-0.0365312	-0.122733	0.049671	0.406198	1	-0.134849	-0.263507	-0.00619154	0.0399481	1
ASPN	ENSG00000106819	9	Not tissue-enriched	Not tissue-enriched	0.402248	0.380492	0.424003	1.5225e-287	4.44417e-284	0.407381	0.327081	0.487681	2.69677e-23	7.86648e-20	0.238564	0.115924	0.361205	0.000137523	0.399504	0.070939	-0.0179449	0.159823	0.117755	1	0.310861	0.190781	0.430942	3.89732e-07	0.00113022
ASPSCR1	ENSG00000169696	17	Not tissue-enriched	Not tissue-enriched	-0.193225	-0.212448	-0.174002	2.11425e-86	6.1715e-83	-0.160845	-0.236451	-0.0852388	3.05085e-05	0.0889932	-0.422857	-0.544449	-0.301264	9.35531e-12	2.71772e-08	-0.318142	-0.405705	-0.230579	1.07051e-12	3.08627e-09	-0.278277	-0.402005	-0.154549	1.04254e-05	0.0302337
ASRGL1	ENSG00000162174	11	Not tissue-enriched	Not tissue-enriched	-0.063706	-0.0827102	-0.0447017	5.02489e-11	1.46677e-07	-0.0473019	-0.120856	0.0262523	0.207514	1	-0.211193	-0.329815	-0.0925706	0.000483952	1	-0.237454	-0.324205	-0.150702	8.10505e-08	0.000233669
ASS1	ENSG00000130707	9	Not tissue-enriched	Not tissue-enriched	-0.598195	-0.619644	-0.576746	0	0	-0.641027	-0.726463	-0.555591	5.92967e-49	1.72968e-45	-0.655894	-0.787064	-0.524725	1.12037e-22	3.25467e-19	-0.770074	-0.867584	-0.672565	4.82753e-54	1.39178e-50	-0.511773	-0.641037	-0.38251	8.50652e-15	2.46689e-11
ATF2	ENSG00000115966	2	Not tissue-enriched	Not tissue-enriched	0.000178847	-0.018807	0.0191647	0.98527	1	-0.0109362	-0.0844238	0.0625514	0.770534	1	-0.0761973	-0.192529	0.0401343	0.19922	1	0.0327856	-0.0501569	0.115728	0.438495	1	-0.0602348	-0.183287	0.0628171	0.337349	1
ATF4	ENSG00000128272	22	Not tissue-enriched	Not tissue-enriched	0.0274516	0.00840239	0.0465007	0.00473568	1	-0.0130149	-0.0865641	0.0605344	0.728723	1	-0.0188177	-0.132406	0.0947705	0.745409	1	0.0823828	0.00128892	0.163477	0.0464681	1	-0.0505285	-0.17031	0.0692526	0.408355	1
ATG16L1	ENSG00000085978	2	Not tissue-enriched	Not tissue-enriched	-0.0364415	-0.0554259	-0.0174571	0.000168394	0.491543	0.00722222	-0.0662669	0.0807113	0.847258	1	0.0371236	-0.0782133	0.15246	0.528135	1	-0.0597594	-0.144798	0.0252789	0.168409	1	-0.260325	-0.383423	-0.137227	3.39965e-05	0.0985897
ATG4A	ENSG00000101844	X	Not tissue-enriched	Not tissue-enriched	-0.240183	-0.259682	-0.220683	9.12713e-129	2.66421e-125	-0.115089	-0.189114	-0.0410652	0.00230938	1	-0.641773	-0.787439	-0.496108	5.86202e-18	1.70292e-14	-0.0773544	-0.163923	0.00921417	0.0798857	1	-0.175711	-0.3013	-0.0501211	0.00610366	1
ATOX1	ENSG00000177556	5	Not tissue-enriched	Not tissue-enriched	0.0579257	0.0388892	0.0769622	2.46233e-09	7.18753e-06	0.140115	0.0655974	0.214633	0.000228431	0.666332	0.11079	-0.00532887	0.226909	0.0614813	1	-0.12751	-0.213105	-0.0419141	0.00350356	1	-0.189316	-0.307105	-0.071528	0.00163176	1
ATP1B1	ENSG00000143153	1	Not tissue-enriched	Not tissue-enriched	-0.0289584	-0.0479234	-0.00999341	0.0027648	1	-0.0810227	-0.156024	-0.00602133	0.0342331	1	-0.109113	-0.227144	0.00891783	0.0700049	1	-0.0132252	-0.0987293	0.072279	0.761773	1	-0.0359667	-0.156085	0.0841514	0.557293	1
ATP1B2	ENSG00000129244	17	Brain	Not tissue-enriched	0.047105	0.0279741	0.0662359	1.39361e-06	0.00406796	0.051893	-0.0221142	0.1259	0.169347	1	0.0626783	-0.0512446	0.176601	0.280884	1	0.0949788	0.0136929	0.176265	0.022014	1	-0.104832	-0.225875	0.0162105	0.0896063	1
ATP1B3	ENSG00000069849	3	Not tissue-enriched	Not tissue-enriched	0.0523635	0.033123	0.0716039	9.60191e-08	0.00028028	0.0832351	0.00866347	0.157807	0.028694	1	0.0658196	-0.048135	0.179774	0.257607	1	0.0427886	-0.0395383	0.125116	0.308358	1	-0.0105216	-0.128266	0.107222	0.860967	1
ATP1B4	ENSG00000101892	X	Muscle	Not tissue-enriched	0.0522616	0.0331125	0.0714107	8.8383e-08	0.00025799	0.0329151	-0.0407736	0.106604	0.381317	1	-0.0106198	-0.124089	0.102849	0.854455	1	0.0822042	0.000217986	0.16419	0.049394	1	0.0349524	-0.082566	0.152471	0.559938	1
ATP2B4	ENSG00000058668	1	Not tissue-enriched	Not tissue-enriched	0.0505787	0.0313938	0.0697636	2.37616e-07	0.000693602	0.0652088	-0.00888814	0.139306	0.0845526	1	0.0810293	-0.0332856	0.195344	0.16475	1	0.11786	0.0380023	0.197718	0.00381998	1	0.0935511	-0.0209904	0.208093	0.109424	1
ATP5F1D	ENSG00000099624	19		Not tissue-enriched	0.0319256	0.0127547	0.0510966	0.00109869	1	-0.0239565	-0.0976549	0.049742	0.524055	1	0.0764551	-0.038232	0.191142	0.191351	1	0.0198613	-0.0633479	0.10307	0.639909	1	-0.0545802	-0.170927	0.0617665	0.357859	1
ATP5IF1	ENSG00000130770	1		Not tissue-enriched	-0.0119246	-0.0309047	0.00705544	0.218177	1	0.00411481	-0.0694117	0.0776413	0.912658	1	-0.129572	-0.246326	-0.0128182	0.0296193	1	-0.345591	-0.436962	-0.254221	1.23317e-13	3.55522e-10	-0.0739312	-0.193052	0.0451902	0.223822	1
ATP5PO	ENSG00000241837	21		Not tissue-enriched	0.0247544	0.00570341	0.0438054	0.0108738	1	0.0960054	0.0206355	0.171375	0.0125396	1	0.025963	-0.0875252	0.139451	0.653874	1	0.0228586	-0.0619467	0.107664	0.597296	1	-0.060891	-0.180037	0.0582553	0.316508	1
ATP6AP2	ENSG00000182220	X	Not tissue-enriched	Endocrine tissues	-0.113209	-0.132625	-0.0937933	3.02346e-30	8.82549e-27	-0.0332594	-0.106861	0.040342	0.37579	1	-0.337893	-0.470763	-0.205023	6.2203e-07	0.001807	-0.219286	-0.318575	-0.119998	1.49975e-05	0.0432377	-0.0745769	-0.197976	0.048822	0.236209	1
ATP6V1D	ENSG00000100554	14	Not tissue-enriched	Not tissue-enriched	-0.0229268	-0.0419031	-0.00395055	0.0178847	1	-0.000664975	-0.0741489	0.0728189	0.985849	1	0.00211757	-0.111283	0.115518	0.970805	1	0.0624121	-0.02082	0.145644	0.141645	1	-0.0756079	-0.196973	0.0457571	0.222079	1
ATP6V1F	ENSG00000128524	7	Not tissue-enriched	Not tissue-enriched	-0.126755	-0.14586	-0.10765	1.16717e-38	3.40697e-35	0.0687182	-0.00533652	0.142773	0.0689533	1	-0.204391	-0.322786	-0.0859954	0.000715511	1	-0.0216997	-0.106987	0.0635881	0.618011	1	-0.167355	-0.286451	-0.0482595	0.00588405	1
ATP6V1G1	ENSG00000136888	9	Not tissue-enriched	Not tissue-enriched	-0.123179	-0.142249	-0.104108	9.86984e-37	2.88101e-33	-0.00843905	-0.0819262	0.0650481	0.82192	1	-0.07319	-0.188184	0.0418043	0.212232	1	-0.269947	-0.360541	-0.179354	5.21286e-09	1.50287e-05	-0.19408	-0.314327	-0.0738331	0.00155935	1
ATP6V1G2	ENSG00000213760	6	Brain	Brain	-0.0088852	-0.0278561	0.0100857	0.358635	1	0.072639	-0.00144932	0.146727	0.0546532	1	-0.0218394	-0.135298	0.0916193	0.705973	1	0.069991	-0.0159236	0.155906	0.110333	1	-0.0903924	-0.211789	0.0310038	0.144454	1
ATRAID	ENSG00000138085	2	Not tissue-enriched	Not tissue-enriched	-0.139935	-0.160154	-0.119715	6.52234e-42	1.90387e-38	-0.103498	-0.182973	-0.0240223	0.0106989	1	-0.0642899	-0.181792	0.0532122	0.283553	1	-0.200727	-0.309955	-0.0914994	0.000316008	0.911052	-0.212599	-0.358107	-0.0670906	0.00418778	1
ATRN	ENSG00000088812	20	Not tissue-enriched	Not tissue-enriched	-0.0219831	-0.0410954	-0.00287083	0.0241731	1	0.128444	0.0505752	0.206313	0.00122522	1	-0.16788	-0.284374	-0.051386	0.00473528	1	-0.275753	-0.363638	-0.187867	7.76436e-10	2.23846e-06	0.109332	-0.0126285	0.231293	0.0789148	1
ATXN10	ENSG00000130638	22	Not tissue-enriched	Not tissue-enriched	0.0077114	-0.0112646	0.0266874	0.425751	1	0.00722095	-0.0662538	0.0806957	0.847255	1	0.000468994	-0.112952	0.11389	0.993534	1	-0.0665826	-0.150525	0.0173598	0.120034	1	-0.209881	-0.329003	-0.0907599	0.000553813	1
ATXN2	ENSG00000204842	12	Not tissue-enriched	Not tissue-enriched	0.09308	0.0737069	0.112453	4.6478e-21	1.35669e-17	0.127981	0.0529713	0.202991	0.00082559	1	0.178295	0.06182	0.294771	0.0026978	1	0.0443498	-0.0382643	0.126964	0.292722	1	0.103717	-0.0123759	0.219809	0.0799417	1
ATXN2L	ENSG00000168488	16	Not tissue-enriched	Not tissue-enriched	-0.0235693	-0.0425278	-0.00461071	0.014825	1	0.0440509	-0.0299718	0.118074	0.243463	1	0.0735194	-0.042034	0.189073	0.212396	1	0.0348095	-0.0483843	0.118003	0.412172	1	-0.0617167	-0.182515	0.0590813	0.316652	1
ATXN3	ENSG00000066427	14	Not tissue-enriched	Not tissue-enriched	-0.251133	-0.270592	-0.231675	3.57216e-141	1.04271e-137	-0.0901704	-0.164002	-0.0163393	0.0166787	1	-0.800321	-0.941795	-0.658847	1.44218e-28	4.18954e-25	-0.248806	-0.337514	-0.160099	3.85708e-08	0.0001112	-0.20149	-0.325969	-0.0770101	0.00151128	1
AXIN1	ENSG00000103126	16	Not tissue-enriched	Not tissue-enriched	-0.141093	-0.16021	-0.121975	2.01354e-47	5.87753e-44	-0.0752488	-0.14896	-0.00153744	0.0454092	1	-0.133711	-0.249418	-0.0180044	0.0235163	1	-0.19104	-0.277142	-0.104938	1.36958e-05	0.039485	-0.152394	-0.273801	-0.0309876	0.0138851	1
AXL	ENSG00000167601	19	Not tissue-enriched	Not tissue-enriched	-0.133483	-0.152708	-0.114259	3.5477e-42	1.03557e-38	-0.344895	-0.42203	-0.267761	1.88959e-18	5.51195e-15	-0.41847	-0.540844	-0.296097	2.05132e-11	5.95909e-08	-0.0522448	-0.138636	0.0341466	0.235907	1	-0.247925	-0.373754	-0.122096	0.000112561	0.326428
AZI2	ENSG00000163512	3	Not tissue-enriched	Not tissue-enriched	-0.0558468	-0.0748206	-0.0368729	7.98016e-09	2.32941e-05	-0.0356267	-0.109161	0.0379073	0.342321	1	0.0210851	-0.0923902	0.13456	0.715719	1	-0.155455	-0.242101	-0.0688086	0.000437377	1	-0.271875	-0.406602	-0.137148	7.64896e-05	0.22182
AZU1	ENSG00000172232	19	Not tissue-enriched	Bone marrow & lymphoid tissues	-0.151216	-0.170419	-0.132013	9.63501e-54	2.81246e-50	-0.198261	-0.274541	-0.121981	3.5024e-07	0.00102165	-0.228916	-0.347311	-0.110521	0.000150902	0.43837	-0.312738	-0.398796	-0.22668	1.05937e-12	3.05416e-09	-0.226334	-0.35149	-0.101178	0.000393475	1
B2M	ENSG00000166710	15	Not tissue-enriched	Not tissue-enriched	-0.105064	-0.125521	-0.084607	7.80027e-24	2.2769e-20	0.0707731	-0.00614759	0.147694	0.0713377	1	-0.175699	-0.309643	-0.0417555	0.0101416	1	-0.0601484	-0.15632	0.0360235	0.220269	1	-0.254242	-0.40299	-0.105495	0.000808082	1
B3GAT3	ENSG00000149541	11	Not tissue-enriched	Not tissue-enriched	0.0490425	0.0298901	0.068195	5.20049e-07	0.00151802	0.108097	0.0329189	0.183275	0.0048295	1	0.143914	0.0277254	0.260103	0.0151967	1	0.11441	0.0325951	0.196225	0.00612875	1	-0.117668	-0.235967	0.000631482	0.0512355	1
B3GNT7	ENSG00000156966	2	Not tissue-enriched	Not tissue-enriched	-0.0341475	-0.0538657	-0.0144292	0.000688277	1	-0.0158798	-0.0901581	0.0583985	0.675204	1	-0.264808	-0.388299	-0.141316	2.63617e-05	0.0765807	-0.157693	-0.245755	-0.0696314	0.000448557	1	-0.0566609	-0.17829	0.0649684	0.361218	1
B4GALT1	ENSG00000086062	9	Not tissue-enriched	Not tissue-enriched	-0.257543	-0.27737	-0.237717	5.52792e-143	1.6136e-139	-0.118222	-0.193149	-0.0432952	0.00198482	1	-0.202849	-0.318274	-0.0874229	0.000572261	1	-0.16141	-0.25339	-0.0694296	0.000582998	1	-0.441235	-0.578033	-0.304436	2.58633e-10	7.50034e-07
B4GAT1	ENSG00000174684	11	Not tissue-enriched	Not tissue-enriched	0.402757	0.382381	0.423133	0	0	0.334455	0.246171	0.422739	1.12665e-13	3.28642e-10	0.00907361	-0.104757	0.122904	0.87585	1	0.273629	0.186962	0.360297	6.0901e-10	1.75578e-06	0.350386	0.219877	0.480896	1.42466e-07	0.00041315
BABAM1	ENSG00000105393	19	Not tissue-enriched	Not tissue-enriched	-0.00750125	-0.0264709	0.0114684	0.438318	1	-0.0101695	-0.0836849	0.0633458	0.786294	1	-0.0323411	-0.14633	0.0816476	0.578153	1	0.00725546	-0.0760519	0.0905628	0.864461	1	-0.00016236	-0.11782	0.117495	0.997842	1
BACH1	ENSG00000156273	21	Not tissue-enriched	Not tissue-enriched	-0.0791337	-0.0981404	-0.0601269	3.34486e-16	9.76364e-13	-0.072308	-0.14594	0.00132363	0.054263	1	-0.141084	-0.261381	-0.0207859	0.0215265	1	-0.149575	-0.236545	-0.0626052	0.000749394	1	-0.304256	-0.433934	-0.174579	4.25373e-06	0.0123358
BAG3	ENSG00000151929	10	Not tissue-enriched	Not tissue-enriched	-0.18139	-0.201138	-0.161642	1.85274e-72	5.40816e-69	-0.109006	-0.183787	-0.0342251	0.00427685	1	-0.0633544	-0.1773	0.0505909	0.275822	1	-0.194339	-0.277935	-0.110744	5.20265e-06	0.0149992	-0.160946	-0.286001	-0.0358916	0.0116528	1
BAG4	ENSG00000156735	8	Not tissue-enriched	Not tissue-enriched	-0.0719794	-0.0909955	-0.0529633	1.18154e-13	3.44891e-10	-0.00508843	-0.0786376	0.0684608	0.892139	1	-0.115964	-0.234347	0.00241913	0.0548689	1	-0.147239	-0.233703	-0.0607748	0.000845055	1	-0.253683	-0.38427	-0.123095	0.000140387	0.407123
BAG6	ENSG00000204463	6	Not tissue-enriched	Not tissue-enriched	-0.0510851	-0.0701192	-0.032051	1.43827e-07	0.00041983	0.0399045	-0.0338105	0.113619	0.288691	1	-0.155642	-0.271385	-0.0398979	0.00839929	1	-0.0546749	-0.139257	0.0299075	0.205177	1	-0.17652	-0.297209	-0.0558316	0.00414826	1
BAIAP2	ENSG00000175866	17	Not tissue-enriched	Not tissue-enriched	-0.312313	-0.332229	-0.292397	1.92124e-207	5.60809e-204	-0.287169	-0.363682	-0.210655	1.8942e-13	5.52539e-10	-0.22659	-0.343542	-0.109638	0.000146252	0.424861	-0.650263	-0.762662	-0.537864	8.40927e-30	2.42439e-26	-0.580682	-0.722093	-0.439272	8.39374e-16	2.43418e-12
BAMBI	ENSG00000095739	10	Not tissue-enriched	Not tissue-enriched	0.157322	0.13753	0.177114	1.00512e-54	2.93396e-51	-0.0345113	-0.108328	0.0393051	0.359489	1	-0.0165662	-0.130776	0.0976438	0.776185	1	0.154586	0.0726961	0.236476	0.000215698	0.621856	0.036774	-0.0804283	0.153976	0.538575	1
BANK1	ENSG00000153064	4	Not tissue-enriched	Not tissue-enriched	-0.140132	-0.159301	-0.120962	1.46743e-46	4.28341e-43	-0.108011	-0.181952	-0.0340699	0.00419573	1	-0.250965	-0.368858	-0.133071	3.01616e-05	0.0876194	-0.23622	-0.320863	-0.151578	4.50345e-08	0.000129834	-0.175691	-0.294808	-0.0565745	0.00384205	1
BAP18	ENSG00000258315	17		Not tissue-enriched	-0.199724	-0.219667	-0.17978	8.98325e-86	2.62221e-82	-0.280032	-0.357818	-0.202246	1.71443e-12	5.00098e-09	-0.511297	-0.641255	-0.381338	1.24751e-14	3.62402e-11	-0.334076	-0.422812	-0.24534	1.59578e-13	4.60064e-10	-0.243661	-0.373035	-0.114287	0.000223045	0.646831
BATF	ENSG00000156127	14	Cells - EBV-transformed lymphocytes	Not tissue-enriched	0.0414405	0.0223001	0.0605809	2.20085e-05	0.0642427	0.0499262	-0.0239942	0.123847	0.18558	1	-0.0203088	-0.133914	0.093296	0.726056	1	0.0527869	-0.0303672	0.135941	0.213426	1	-0.127179	-0.249912	-0.00444594	0.0422588	1
BAX	ENSG00000087088	19	Not tissue-enriched	Not tissue-enriched	0.00821584	-0.0107689	0.0272006	0.396329	1	0.159224	0.0840498	0.234397	3.30518e-05	0.0964122	0.168776	0.049675	0.287877	0.00547902	1	-0.0424663	-0.127572	0.0426391	0.328078	1	-0.268471	-0.392941	-0.144002	2.36307e-05	0.068529
BCAM	ENSG00000187244	19	Not tissue-enriched	Not tissue-enriched	-0.000895351	-0.0201984	0.0184077	0.927563	1	0.0466164	-0.0284563	0.121689	0.223589	1	-0.0695274	-0.186101	0.0470463	0.242415	1	-0.0217921	-0.110604	0.0670203	0.630573	1	-0.152962	-0.279187	-0.026738	0.0175422	1
BCAN	ENSG00000132692	1	Brain	Brain	0.420447	0.399996	0.440898	0	0	0.341892	0.264778	0.419007	3.63543e-18	1.06045e-14	0.313234	0.193135	0.433333	3.19004e-07	0.000926706	0.653362	0.557296	0.749429	1.5489e-40	4.46549e-37	0.644141	0.509051	0.77923	9.13894e-21	2.65029e-17
BCAT1	ENSG00000060982	12	Not tissue-enriched	Not tissue-enriched	-0.0744057	-0.0937144	-0.055097	4.26385e-14	1.24462e-10	0.0752199	-0.000159385	0.150599	0.0504864	1	-0.0597463	-0.17843	0.0589374	0.323809	1	-0.0418161	-0.132107	0.0484743	0.364028	1	-0.398543	-0.541567	-0.255519	4.72053e-08	0.000136895
BCAT2	ENSG00000105552	19	Not tissue-enriched	Not tissue-enriched	0.0743171	0.0548906	0.0937436	6.48218e-14	1.89215e-10	0.0707598	-0.00340099	0.144921	0.0614726	1	0.0756217	-0.0390446	0.190288	0.196155	1	0.0331363	-0.050043	0.116316	0.434924	1	0.0449811	-0.0717181	0.16168	0.449974	1
BCHE	ENSG00000114200	3	Not tissue-enriched	Liver & gallbladder	-0.259093	-0.278891	-0.239295	4.28174e-145	1.24984e-141	-0.330155	-0.407364	-0.252946	5.24645e-17	1.53039e-13	-0.586384	-0.714712	-0.458056	3.36987e-19	9.78946e-16	-0.378826	-0.463109	-0.294543	1.25763e-18	3.62573e-15	0.109052	-0.0267391	0.244843	0.115483	1
BCL2	ENSG00000171791	18	Not tissue-enriched	Not tissue-enriched	0.0501575	0.0307997	0.0695152	3.80574e-07	0.0011109	0.0370882	-0.0370884	0.111265	0.327096	1	-0.167894	-0.296273	-0.0395147	0.0103702	1	-0.129981	-0.217783	-0.0421794	0.00371357	1	-0.0631034	-0.182239	0.0560319	0.2992	1
BCL2L1	ENSG00000171552	20	Not tissue-enriched	Not tissue-enriched	0.0098611	-0.0091168	0.028839	0.30848	1	0.0367598	-0.0367769	0.110297	0.327207	1	-0.130354	-0.245606	-0.0151025	0.0266371	1	-0.149791	-0.235795	-0.0637877	0.000641001	1	0.00452448	-0.114816	0.123865	0.940766	1
BCL2L11	ENSG00000153094	2	Not tissue-enriched	Not tissue-enriched	-0.171374	-0.191039	-0.151709	2.07058e-65	6.04401e-62	-0.27331	-0.351275	-0.195345	6.3851e-12	1.86253e-08	-0.0546087	-0.170666	0.0614489	0.356412	1						-0.0876431	-0.201764	0.0264773	0.132265	1
BCL2L15	ENSG00000188761	1	Not tissue-enriched	Not tissue-enriched	-0.102994	-0.122171	-0.0838156	6.56856e-26	1.91736e-22	-0.0346145	-0.108867	0.0396385	0.360887	1	0.0630582	-0.0514958	0.177612	0.280634	1	-0.212974	-0.30003	-0.125917	1.6283e-06	0.00469438	-0.171249	-0.289809	-0.0526881	0.00464072	1
BCL7A	ENSG00000110987	12	Not tissue-enriched	Not tissue-enriched	0.0123685	-0.00664162	0.0313786	0.202236	1	0.0154199	-0.0580868	0.0889265	0.680961	1	0.0777887	-0.0370271	0.192605	0.184214	1	0.0891306	0.00652728	0.171734	0.0344436	1	-0.0287641	-0.145191	0.0876628	0.628227	1
BCL7B	ENSG00000106635	7	Not tissue-enriched	Not tissue-enriched	-0.009365	-0.0283254	0.00959542	0.333008	1	-0.0213879	-0.0949753	0.0521996	0.568912	1	-0.0498548	-0.163957	0.0642472	0.391793	1	-0.0216421	-0.106535	0.0632503	0.617311	1	-0.0767	-0.19672	0.0433203	0.210376	1
BCR	ENSG00000186716	22	Not tissue-enriched	Not tissue-enriched	-0.108849	-0.127911	-0.089787	4.46382e-29	1.30299e-25	-0.108857	-0.182661	-0.0350522	0.00384244	1	-0.213118	-0.332887	-0.0933485	0.000487442	1	-0.313392	-0.40189	-0.224895	3.90142e-12	1.12478e-08	-0.241418	-0.363948	-0.118888	0.000112612	0.326574
BDNF	ENSG00000176697	11	Not tissue-enriched	Not tissue-enriched	0.128362	0.109282	0.147443	1.06398e-39	3.10576e-36	0.123985	0.0500798	0.197891	0.00100877	1	0.166289	0.0485971	0.283981	0.0056182	1	0.00102736	-0.0837525	0.0858073	0.981051	1	0.271576	0.138909	0.404243	6.01678e-05	0.174487
BECN1	ENSG00000126581	17	Not tissue-enriched	Not tissue-enriched	-0.115924	-0.134976	-0.0968725	8.68848e-33	2.53617e-29	-0.010362	-0.0838532	0.0631292	0.782281	1	-0.43967	-0.567481	-0.311858	1.55956e-11	4.53052e-08	-0.285197	-0.375641	-0.194752	6.39775e-10	1.84447e-06	-0.264998	-0.391021	-0.138974	3.76667e-05	0.109234
BEX3	ENSG00000166681	X	Not tissue-enriched	Not tissue-enriched	0.0163986	-0.00263993	0.0354372	0.0913745	1	-0.0598096	-0.134406	0.0147866	0.116077	1	0.0204611	-0.0931449	0.134067	0.724088	1	0.00314277	-0.0808979	0.0871834	0.941572	1	0.0777841	-0.0392849	0.194853	0.192828	1
BGLAP	ENSG00000242252	1	Not tissue-enriched	Not tissue-enriched	0.230818	0.211374	0.250262	9.6331e-120	2.8119e-116	0.162207	0.0880253	0.236388	1.82161e-05	0.0531363	0.0406168	-0.0735723	0.154806	0.485706	1	0.131785	0.0467746	0.216796	0.00237859	1	0.315887	0.190785	0.440989	7.46021e-07	0.00216346
BGN	ENSG00000182492	X	Artery	Not tissue-enriched	0.260474	0.241002	0.279946	1.6456e-151	4.80352e-148	0.110535	0.0357467	0.185324	0.00377026	1	0.163001	0.0481358	0.277866	0.00541396	1	-0.157503	-0.249126	-0.0658795	0.000753786	1	-0.127971	-0.251914	-0.00402755	0.0430058	1
BHLHE40	ENSG00000134107	3	Not tissue-enriched	Not tissue-enriched	0.030683	0.0116289	0.049737	0.00159868	1	0.0492554	-0.024459	0.12297	0.19032	1	-0.0446481	-0.158438	0.0691419	0.441872	1	0.0450032	-0.0392483	0.129255	0.295136	1	-0.0415731	-0.157433	0.0742864	0.481881	1
BHMT2	ENSG00000132840	5	Not tissue-enriched	Not tissue-enriched	0.0049991	-0.0139783	0.0239765	0.605643	1	-0.0845287	-0.158889	-0.0101685	0.0258817	1	-0.0514489	-0.165276	0.0623779	0.375677	1	-0.0317354	-0.117395	0.053924	0.467756	1	-0.110855	-0.23624	0.0145304	0.0831256	1
BID	ENSG00000015475	22	Not tissue-enriched	Not tissue-enriched	-0.00250523	-0.0214849	0.0164745	0.795862	1	0.0604869	-0.0133652	0.134339	0.108436	1	-0.270555	-0.389758	-0.151352	8.6459e-06	0.0251163						-0.147743	-0.266162	-0.0293231	0.0144735	1
BIN2	ENSG00000110934	12	Not tissue-enriched	Bone marrow & lymphoid tissues	0.0317924	0.0127994	0.0507854	0.00103519	1	0.0734775	-0.000224173	0.147179	0.0507009	1	0.114254	-7.86703e-05	0.228586	0.0501578	1	-0.04653	-0.131962	0.0389021	0.285755	1	-0.0851064	-0.206028	0.0358156	0.167757	1
BIRC2	ENSG00000110330	11	Not tissue-enriched	Not tissue-enriched	-0.0225872	-0.0415617	-0.00361268	0.0196411	1	-0.0282146	-0.101827	0.0453976	0.452515	1	-0.0765925	-0.191826	0.038641	0.192666	1	-0.206859	-0.29234	-0.121378	2.10577e-06	0.00607093	-0.10956	-0.22967	0.0105503	0.0738078	1
BLMH	ENSG00000108578	17	Not tissue-enriched	Not tissue-enriched	-0.292671	-0.312838	-0.272503	5.98938e-178	1.7483e-174	-0.285716	-0.362555	-0.208877	3.14826e-13	9.18346e-10	-0.657687	-0.789685	-0.525689	1.58116e-22	4.59326e-19	-0.144444	-0.23193	-0.0569582	0.00121213	1	-0.308908	-0.435738	-0.182078	1.80861e-06	0.00524496
BLNK	ENSG00000095585	10	Not tissue-enriched	Not tissue-enriched	-0.0621877	-0.0812515	-0.043124	1.62036e-10	4.72983e-07	-0.0017293	-0.0752196	0.071761	0.963215	1	-0.267629	-0.40483	-0.130428	0.000131739	0.382702	-0.0816029	-0.168257	0.00505113	0.0649334	1	-0.155674	-0.277557	-0.0337918	0.012302	1
BLOC1S2	ENSG00000196072	10	Not tissue-enriched	Not tissue-enriched	0.0169035	-0.0021174	0.0359244	0.0815467	1	0.0312248	-0.0423961	0.104846	0.405816	1	0.0473264	-0.0663741	0.161027	0.414609	1	0.00429569	-0.0807379	0.0893293	0.921128	1	-0.0510778	-0.168406	0.0662502	0.393518	1
BLOC1S3	ENSG00000189114	19	Not tissue-enriched	Not tissue-enriched	-0.0459639	-0.064928	-0.0269998	2.0299e-06	0.00592529	0.0347302	-0.0389246	0.108385	0.355395	1	-0.0125901	-0.126358	0.101178	0.828287	1	-0.0357756	-0.121375	0.0498239	0.412701	1	-0.133245	-0.254551	-0.0119389	0.0313295	1
BLVRB	ENSG00000090013	19	Not tissue-enriched	Not tissue-enriched	-0.340376	-0.360278	-0.320475	2.36893e-246	6.9149e-243	-0.266782	-0.345538	-0.188027	3.15088e-11	9.19112e-08	-1.00014	-1.1656	-0.834673	2.2319e-32	6.48367e-29	-0.139286	-0.227802	-0.0507709	0.00204125	1	-0.350022	-0.489004	-0.211041	7.96842e-07	0.00231084
BMP10	ENSG00000163217	2	Heart	Muscle tissues	0.614184	0.592205	0.636163	0	0	0.509508	0.428375	0.590642	8.16645e-35	2.38215e-31	0.668713	0.534887	0.802539	1.19799e-22	3.48017e-19	0.494316	0.400776	0.587856	3.87057e-25	1.11589e-21	0.233796	0.114849	0.352744	0.000116973	0.339222
BMP4	ENSG00000125378	14	Not tissue-enriched	Not tissue-enriched	-0.262107	-0.281992	-0.242221	3.68889e-147	1.07679e-143	-0.2053	-0.280897	-0.129704	1.02215e-07	0.000298162	-0.215283	-0.331256	-0.0993103	0.000274413	0.797169	-0.0841796	-0.172311	0.00395226	0.061197	1	0.180165	0.0631198	0.29721	0.00255352	1
BMP6	ENSG00000153162	6	Not tissue-enriched	Not tissue-enriched	-0.14966	-0.16917	-0.130151	4.30282e-51	1.25599e-47	-0.29413	-0.374669	-0.213591	8.19617e-13	2.39082e-09	-0.0821966	-0.198635	0.0342419	0.166486	1						0.0253721	-0.0922213	0.142965	0.67238	1
BMPER	ENSG00000164619	7	Not tissue-enriched	Not tissue-enriched	-0.130571	-0.149929	-0.111213	6.72959e-40	1.96437e-36	-0.0502937	-0.124164	0.0235766	0.182067	1	0.0728244	-0.040842	0.186491	0.209217	1	-0.225998	-0.314868	-0.137128	6.22153e-07	0.00179367	-0.159484	-0.284657	-0.0343096	0.0125185	1
BNIP2	ENSG00000140299	15	Not tissue-enriched	Not tissue-enriched	0.0288408	0.00981744	0.0478641	0.00296398	1	0.0842413	0.0102897	0.158193	0.0255704	1	0.0553027	-0.0601835	0.170789	0.347954	1	-0.0184663	-0.103241	0.066308	0.669425	1	-0.0135516	-0.133421	0.106318	0.824641	1
BNIP3L	ENSG00000104765	8	Not tissue-enriched	Not tissue-enriched	-0.170469	-0.189773	-0.151166	4.03852e-67	1.17884e-63	-0.113613	-0.187868	-0.0393578	0.00271037	1	-0.279317	-0.405004	-0.153629	1.32681e-05	0.0385438	-0.151882	-0.240227	-0.0635371	0.000752898	1	-0.332159	-0.46488	-0.199438	9.33472e-07	0.00270707
BOC	ENSG00000144857	3	Not tissue-enriched	Not tissue-enriched	-0.259201	-0.278867	-0.239534	3.86173e-147	1.12724e-143	-0.378921	-0.460112	-0.29773	5.84209e-20	1.70414e-16	-0.364863	-0.490459	-0.239266	1.2426e-08	3.60976e-05	-0.209275	-0.293972	-0.124579	1.28002e-06	0.00369029	0.106797	-0.0115376	0.225131	0.0769159	1
BOLA1	ENSG00000178096	1	Not tissue-enriched	Not tissue-enriched	-0.119183	-0.138463	-0.0999027	8.71e-34	2.54245e-30	0.0185708	-0.0550673	0.0922088	0.621106	1	-0.0761465	-0.190598	0.038305	0.192235	1	-0.253434	-0.34979	-0.157079	2.53472e-07	0.000730759	-0.279767	-0.408417	-0.151117	2.02411e-05	0.0586992
BOLA2_BOLA2B	ENSG00000183336|ENSG00000169627	16		Not tissue-enriched	-0.259934	-0.279463	-0.240406	5.02673e-150	1.4673e-146	-0.00550255	-0.079035	0.0680299	0.883395	1	-0.697036	-0.832201	-0.561872	5.12083e-24	1.4876e-20	-0.170384	-0.255707	-0.085061	9.0812e-05	0.261811	-0.272351	-0.391938	-0.152765	8.05474e-06	0.0233587
BPIFA2	ENSG00000131050	20	Not tissue-enriched	Proximal digestive tract	0.178728	0.159417	0.198039	1.53898e-73	4.4923e-70	0.113225	0.0392117	0.187238	0.00271452	1	0.070042	-0.0435459	0.18363	0.226825	1	0.116641	0.0318192	0.201463	0.00703451	1	0.27401	0.153495	0.394525	8.33877e-06	0.0241824
BPIFB1	ENSG00000125999	20	Minor Salivary Gland	Not tissue-enriched	0.474062	0.45348	0.494644	0	0	0.428775	0.350314	0.507235	9.05015e-27	2.63993e-23	0.399309	0.276802	0.521817	1.67555e-10	4.86749e-07	0.365231	0.275286	0.455177	1.74003e-15	5.01651e-12	0.250991	0.126477	0.375506	7.78843e-05	0.225864
BPIFB2	ENSG00000078898	20	Minor Salivary Gland	Proximal digestive tract	0.391112	0.370231	0.411992	4.68934e-295	1.36882e-291	0.555734	0.473238	0.63823	8.40191e-40	2.45084e-36	0.422019	0.300293	0.543745	1.0823e-11	3.14408e-08	0.518799	0.433486	0.604111	9.43862e-33	2.72115e-29	0.269494	0.151786	0.387203	7.21186e-06	0.0209144
BRAP	ENSG00000089234	12	Male-specific	Not tissue-enriched	-0.0197863	-0.038771	-0.000801546	0.0410807	1	-0.0208824	-0.0943916	0.0526268	0.577676	1	-0.114724	-0.229544	9.58108e-05	0.0501915	1	-0.217994	-0.303913	-0.132075	6.59782e-07	0.00190215	-0.114984	-0.234683	0.00471412	0.059731	1
BRD1	ENSG00000100425	22	Not tissue-enriched	Not tissue-enriched	0.0229162	0.00386513	0.0419673	0.0183932	1	0.00146706	-0.0721228	0.0750569	0.968832	1	-0.00860194	-0.122252	0.105048	0.88207	1	0.0549313	-0.0275278	0.13739	0.191669	1	-0.00232515	-0.119627	0.114976	0.96901	1
BRD2	ENSG00000204256	6	Not tissue-enriched	Not tissue-enriched	0.00515985	-0.0138298	0.0241495	0.594338	1	-0.00287167	-0.0763634	0.0706201	0.938954	1	-0.0130453	-0.126631	0.10054	0.8219	1	0.0234253	-0.0603356	0.107186	0.583595	1	-0.0801628	-0.201612	0.0412859	0.195775	1
BRD3	ENSG00000169925	9	Not tissue-enriched	Not tissue-enriched	0.0020099	-0.0169714	0.0209912	0.83559	1	0.00811444	-0.0653972	0.0816261	0.828717	1	-0.000779565	-0.114333	0.112773	0.989264	1	0.0275817	-0.0556927	0.110856	0.51623	1	-0.0882559	-0.209476	0.0329643	0.153587	1
BRDT	ENSG00000137948	1	Male-specific	Male tissues	0.0138201	-0.00516759	0.0328077	0.15371	1	0.0595395	-0.0145749	0.133654	0.115365	1	0.101775	-0.012424	0.215974	0.0806833	1	0.0321322	-0.0520242	0.116288	0.454253	1	-0.0290579	-0.147434	0.0893182	0.630435	1
BRK1	ENSG00000254999	3	Not tissue-enriched	Not tissue-enriched	0.0899235	0.0706554	0.109192	5.85093e-20	1.70789e-16	0.154921	0.0791112	0.230731	6.19445e-05	0.180692	0.175214	0.0590178	0.29141	0.00312204	1	0.189144	0.105986	0.272302	8.27356e-06	0.0238527	-0.244512	-0.370334	-0.118691	0.000139612	0.404874
BRME1	ENSG00000132016	19		Not tissue-enriched	0.0232596	0.00415788	0.0423614	0.0170055	1	0.0360787	-0.0376848	0.109842	0.337738	1	-0.0329459	-0.147059	0.0811668	0.571483	1	0.0346884	-0.0491931	0.11857	0.417639	1	0.0201059	-0.0962002	0.136412	0.734745	1
BRSK2	ENSG00000174672	11	Brain	Not tissue-enriched	0.108059	0.0887493	0.127369	5.44643e-28	1.58981e-24	0.0654175	-0.00866748	0.139502	0.0835124	1	0.123399	0.00900311	0.237796	0.0344969	1	0.0831937	0.000332849	0.166055	0.0490868	1	0.0735243	-0.0444573	0.191506	0.221927	1
BSG	ENSG00000172270	19	Not tissue-enriched	Not tissue-enriched	-0.355729	-0.377055	-0.334403	1.96155e-234	5.72576e-231	-0.234131	-0.310977	-0.157285	2.35033e-09	6.85592e-06	-0.384305	-0.50777	-0.26084	1.05593e-09	3.06747e-06	-0.563863	-0.678122	-0.449603	3.9547e-22	1.14014e-18	-0.413923	-0.561746	-0.266101	4.06119e-08	0.000117774
BSND	ENSG00000162399	1	Kidney	Kidney & urinary bladder	0.0321055	0.0129681	0.051243	0.00100869	1	-0.00733211	-0.0808731	0.0662088	0.845072	1	0.00586341	-0.107515	0.119242	0.919264	1	0.0266324	-0.0573567	0.110621	0.534277	1	-0.0134536	-0.130988	0.10408	0.822486	1
BST1	ENSG00000109743	4	Whole Blood	Not tissue-enriched	0.208683	0.188474	0.228892	4.42171e-91	1.2907e-87	0.245969	0.163846	0.328092	4.34854e-09	1.26847e-05	0.0635273	-0.0520118	0.179066	0.281188	1	0.301445	0.207415	0.395474	3.31396e-10	9.55415e-07	0.0221861	-0.097851	0.142223	0.717162	1
BST2	ENSG00000130303	19	Not tissue-enriched	Not tissue-enriched	-0.12791	-0.147099	-0.10872	5.27708e-39	1.54038e-35	-0.00504364	-0.0785666	0.0684793	0.893045	1	-0.322357	-0.445141	-0.199574	2.66476e-07	0.000774112	-0.461402	-0.565085	-0.357718	2.73313e-18	7.87962e-15	-0.438928	-0.572117	-0.30574	1.05292e-10	3.05348e-07
BTC	ENSG00000174808	4	Not tissue-enriched	Not tissue-enriched	0.0196307	0.000616615	0.0386447	0.0430191	1	0.0303338	-0.0432513	0.103919	0.419119	1	0.0717291	-0.0429692	0.186427	0.220309	1	-0.0823709	-0.167217	0.00247561	0.0570696	1	0.000633109	-0.11902	0.120286	0.991726	1
BTD	ENSG00000169814	3	Not tissue-enriched	Not tissue-enriched	-0.168037	-0.187408	-0.148665	8.02736e-65	2.34319e-61	-0.0212436	-0.0952091	0.0527219	0.573489	1	-0.298461	-0.41756	-0.179362	9.03149e-07	0.00262365	-0.430158	-0.519213	-0.341103	2.87712e-21	8.29475e-18	-0.053831	-0.184908	0.0772458	0.420864	1
BTLA	ENSG00000186265	3	Cells - EBV-transformed lymphocytes	Bone marrow & lymphoid tissues	-0.00200979	-0.0209806	0.016961	0.835509	1	0.0264222	-0.0471293	0.0999736	0.481379	1	-0.0198812	-0.13365	0.0938875	0.73197	1	-0.052091	-0.141036	0.0368541	0.251027	1	0.0199447	-0.0982353	0.138125	0.740815	1
BTN1A1	ENSG00000124557	6	Not tissue-enriched	Female tissues	0.014674	-0.00436949	0.0337175	0.130979	1	-0.0361451	-0.109918	0.0376276	0.33691	1	0.000995368	-0.112504	0.114495	0.986286	1	0.0559198	-0.025828	0.137668	0.180012	1	-0.0153974	-0.134438	0.103643	0.799872	1
BTN2A1	ENSG00000112763	6	Not tissue-enriched	Not tissue-enriched	-0.0430638	-0.0625757	-0.0235519	1.52022e-05	0.0443751	-0.0452728	-0.120662	0.0301161	0.239194	1	-0.0878628	-0.202752	0.0270265	0.133899	1	-0.108106	-0.200821	-0.0153911	0.0222937	1	-0.180472	-0.314901	-0.046043	0.0085067	1
BTN3A2	ENSG00000186470	6	Not tissue-enriched	Not tissue-enriched	-0.024622	-0.0438173	-0.00542669	0.0119349	1	-0.023224	-0.0976875	0.0512396	0.541014	1	-0.00934486	-0.125126	0.106436	0.874306	1	0.0368576	-0.0493324	0.123048	0.40195	1	-0.30034	-0.437919	-0.162761	1.88013e-05	0.0545237
BTNL10	ENSG00000215811	1	Not tissue-enriched	Not tissue-enriched	0.0269299	0.00781339	0.0460464	0.0057616	1	-0.00599763	-0.0795319	0.0675366	0.872992	1	0.088049	-0.0277507	0.203849	0.136153	1	0.0602878	-0.0214995	0.142075	0.148529	1	-0.00362185	-0.121586	0.114343	0.952015	1
C19orf12	ENSG00000131943	19	Not tissue-enriched	Not tissue-enriched	-0.333888	-0.354579	-0.313197	1.52083e-219	4.4393e-216	-0.292192	-0.369522	-0.214863	1.30348e-13	3.80224e-10	-0.420537	-0.546928	-0.294146	6.96807e-11	2.02423e-07	-0.578669	-0.682518	-0.474821	9.10811e-28	2.62587e-24	-0.454332	-0.591077	-0.317588	7.41805e-11	2.15124e-07
C1GALT1C1	ENSG00000171155	X	Not tissue-enriched	Not tissue-enriched	0.0864504	0.0670533	0.105848	2.43023e-18	7.09383e-15	0.100377	0.0255418	0.175213	0.00856587	1	0.024397	-0.0890344	0.137828	0.673353	1	-0.0412143	-0.127161	0.0447326	0.347286	1	0.0881757	-0.0292037	0.205555	0.140932	1
C1QA	ENSG00000173372	1	Not tissue-enriched	Not tissue-enriched	0.209255	0.189692	0.228818	1.38176e-97	4.03334e-94	0.13512	0.0596923	0.210547	0.000446331	1	0.174888	0.0586301	0.291146	0.0031943	1	0.475387	0.383277	0.567497	4.71375e-24	1.35897e-20	-0.104195	-0.240718	0.0323284	0.134693	1
C1QBP	ENSG00000108561	17	Not tissue-enriched	Not tissue-enriched	-0.0112006	-0.0301531	0.00775184	0.246738	1	0.0455797	-0.0284544	0.119614	0.22756	1	0.0230485	-0.090356	0.136453	0.690375	1	0.0388701	-0.0433267	0.121067	0.354005	1	-0.0480705	-0.170132	0.0739912	0.440188	1
C1QL2	ENSG00000144119	2	Brain	Brain	0.59512	0.572297	0.617943	0	0	0.550803	0.463583	0.638023	3.46447e-35	1.01059e-31	0.500334	0.368375	0.632294	1.07496e-13	3.12277e-10	0.394267	0.303377	0.485157	1.86328e-17	5.37183e-14	0.272966	0.143897	0.402035	3.39685e-05	0.0985087
C1QTNF1	ENSG00000173918	17	Not tissue-enriched	Not tissue-enriched	-0.0909125	-0.110182	-0.0716429	2.30984e-20	6.74241e-17	-0.0465668	-0.120174	0.0270404	0.214994	1	-0.035061	-0.149661	0.0795388	0.548748	1	-0.120521	-0.204674	-0.0363681	0.0050006	1	-0.157995	-0.277794	-0.0381962	0.00974151	1
C1QTNF5	ENSG00000223953	11	Not tissue-enriched	Brain	0.00393673	-0.0150386	0.022912	0.684282	1	0.0381978	-0.0353519	0.111747	0.308725	1	-0.0797523	-0.193894	0.0343897	0.170859	1	-0.024471	-0.109032	0.0600899	0.570584	1	0.0177381	-0.0999969	0.135473	0.767772	1
C1QTNF6	ENSG00000133466	22	Not tissue-enriched	Not tissue-enriched	-0.0369678	-0.0559395	-0.0179961	0.000133922	0.390917	-0.13173	-0.20701	-0.0564501	0.000604286	1	-0.0632315	-0.178396	0.0519331	0.281871	1	0.0163413	-0.0674311	0.100114	0.70222	1	-0.195497	-0.320844	-0.0701502	0.00223674	1
C1QTNF9	ENSG00000240654	13	Not tissue-enriched	Not tissue-enriched	-0.0859928	-0.105169	-0.066817	1.50445e-18	4.39148e-15	-0.00137077	-0.0749354	0.0721938	0.970867	1	-0.00808652	-0.122782	0.106609	0.890094	1	0.135462	0.0469424	0.223982	0.00270563	1	-0.132521	-0.249806	-0.0152361	0.0267892	1
C1R	ENSG00000159403	12	Not tissue-enriched	Not tissue-enriched	0.0871352	0.0670724	0.107198	1.7039e-17	4.97369e-14	0.193025	0.116871	0.26918	6.77088e-07	0.00197507	0.0559112	-0.0585887	0.170411	0.338534	1	-0.110738	-0.195186	-0.0262902	0.0101658	1	-0.102455	-0.220304	0.015395	0.0883943	1
C1RL	ENSG00000139178	12	Not tissue-enriched	Not tissue-enriched	0.329171	0.309091	0.349251	1.67195e-226	4.88042e-223	0.436966	0.354535	0.519397	2.7606e-25	8.05266e-22	0.35939	0.236063	0.482717	1.11944e-08	3.25197e-05	0.0881847	0.00208798	0.174281	0.0446969	1	-0.133395	-0.251712	-0.0150771	0.0271246	1
C1S	ENSG00000182326	12	Not tissue-enriched	Liver & gallbladder	0.0755453	0.0563986	0.094692	1.04851e-14	3.06061e-11	0.132737	0.057251	0.208223	0.000567965	1	0.00627639	-0.108679	0.121232	0.914781	1	-0.131477	-0.216979	-0.045976	0.0025793	1	-0.103584	-0.222766	0.015598	0.0884833	1
C2	ENSG00000166278	6	Not tissue-enriched	Liver & gallbladder	0.19642	0.175797	0.217042	9.09512e-78	2.65486e-74	0.487092	0.400067	0.574118	5.31717e-28	1.55102e-24	0.164183	0.0423121	0.286055	0.00827991	1	-0.0169188	-0.102172	0.0683348	0.697306	1	-0.109914	-0.224568	0.0047395	0.0602521	1
C2CD2L	ENSG00000172375	11	Not tissue-enriched	Not tissue-enriched	0.000108228	-0.018871	0.0190875	0.991083	1	0.060215	-0.0136844	0.134114	0.11026	1	-0.0774802	-0.192143	0.0371827	0.185373	1	-0.090096	-0.17656	-0.00363168	0.0411231	1	-0.248729	-0.380683	-0.116775	0.000220354	0.639025
C2orf69	ENSG00000178074	2	Not tissue-enriched	Not tissue-enriched	-0.0214205	-0.0403751	-0.00246592	0.0267636	1	-0.0616476	-0.135709	0.0124141	0.102798	1	0.0689128	-0.0460478	0.183873	0.240037	1	-0.0383532	-0.124919	0.048213	0.385196	1	-0.16497	-0.288725	-0.0412148	0.00898303	1
C3	ENSG00000125730	19	Not tissue-enriched	Liver & gallbladder	-0.0225311	-0.0415114	-0.00355088	0.0199844	1	0.191351	0.111845	0.270857	2.39193e-06	0.00697727	-0.124723	-0.249957	0.000512382	0.0509447	1	-0.026296	-0.113281	0.0606893	0.553512	1	-0.173405	-0.2929	-0.0539103	0.00445226	1
C4BPB	ENSG00000123843	1	Liver	Liver & gallbladder	0.442734	0.421905	0.463563	0	0	0.154321	0.0786673	0.229974	6.38767e-05	0.186328	0.108763	-0.00747409	0.225001	0.0666632	1	0.33265	0.247026	0.418273	2.64712e-14	7.63164e-11	-0.185585	-0.306338	-0.0648319	0.00259307	1
C5	ENSG00000106804	9	Liver	Liver & gallbladder	0.0563823	0.0371505	0.0756142	9.13411e-09	2.66625e-05	0.162773	0.0789893	0.246556	0.000140221	0.409025	0.0787752	-0.0368124	0.194363	0.18163	1	-0.0553797	-0.141323	0.0305642	0.20661	1	-0.223509	-0.372389	-0.0746287	0.00325648	1
C7	ENSG00000112936	5	Not tissue-enriched	Not tissue-enriched	0.138506	0.118946	0.158065	8.46881e-44	2.47205e-40	0.111174	0.0360201	0.186327	0.00373936	1	0.100704	-0.0152062	0.216615	0.0885983	1	0.177984	0.0912588	0.26471	5.76123e-05	0.166096	-0.0177515	-0.139151	0.103648	0.774423	1
C7orf50	ENSG00000146540	7	Not tissue-enriched	Not tissue-enriched	-0.0749487	-0.0945082	-0.0553891	5.90236e-14	1.7229e-10	-0.152013	-0.230461	-0.0735641	0.000145931	0.425681	-0.371575	-0.509546	-0.233605	1.30264e-07	0.000378416	-0.306223	-0.408734	-0.203713	4.7738e-09	1.37629e-05	-0.159983	-0.288591	-0.031376	0.0147634	1
C8B	ENSG00000021852	1	Liver	Liver & gallbladder	0.317348	0.297506	0.337189	1.04702e-215	3.05625e-212	0.226244	0.150117	0.302371	5.71477e-09	1.667e-05	0.189278	0.0725495	0.306008	0.00148233	1	0.09372	0.00884281	0.178597	0.0304521	1	0.0867288	-0.0320352	0.205493	0.152348	1
C9	ENSG00000113600	5	Liver	Liver & gallbladder	0.342558	0.322529	0.362586	2.28666e-246	6.67475e-243	0.327965	0.249862	0.406068	1.86951e-16	5.45338e-13	0.318216	0.197529	0.438903	2.36827e-07	0.000687984	0.253526	0.164535	0.342516	2.35366e-08	6.78561e-05	-0.163604	-0.283104	-0.0441054	0.00728868	1
C9orf40	ENSG00000135045	9	Not tissue-enriched	Not tissue-enriched	-0.166556	-0.185699	-0.147413	3.309e-65	9.65896e-62	-0.115829	-0.189874	-0.0417841	0.00216953	1	-0.526696	-0.654329	-0.399064	6.05954e-16	1.7603e-12	-0.0320834	-0.1173	0.0531335	0.460569	1	-0.176683	-0.298228	-0.0551371	0.00438473	1
CA1	ENSG00000133742	8	Not tissue-enriched	Not tissue-enriched	-0.431252	-0.45152	-0.410984	0	0	-0.388434	-0.467518	-0.30935	6.17007e-22	1.79981e-18	-0.980352	-1.1327	-0.828008	1.80054e-36	5.23058e-33	-0.245043	-0.333027	-0.157059	4.7969e-08	0.000138295	-0.445531	-0.573227	-0.317835	8.01297e-12	2.32376e-08
CA11	ENSG00000063180	19	Brain	Brain	0.130496	0.109881	0.151111	2.40143e-35	7.00976e-32	0.0591732	-0.0155418	0.133888	0.120599	1	0.0652619	-0.0494704	0.179994	0.264908	1	0.165474	0.0865188	0.244429	3.99639e-05	0.115216	0.141588	0.0268412	0.256335	0.0155876	1
CA12	ENSG00000074410	15	Not tissue-enriched	Not tissue-enriched	0.139878	0.120393	0.159363	5.81203e-45	1.69653e-41	0.0577006	-0.0163931	0.131794	0.126929	1	0.330919	0.209955	0.451884	8.23863e-08	0.000239332	0.106454	0.0212696	0.191639	0.0143117	1	0.0396613	-0.0860095	0.165332	0.536208	1
CA13	ENSG00000185015	8	Not tissue-enriched	Not tissue-enriched	0.0189807	8.07975e-06	0.0379533	0.0499025	1	0.0543422	-0.0192137	0.127898	0.147618	1	0.0983994	-0.0156254	0.212424	0.0907641	1	-0.0996047	-0.184859	-0.0143503	0.0220287	1	0.000387435	-0.120036	0.120811	0.994969	1
CA14	ENSG00000118298	1	Brain	Not tissue-enriched	-0.572767	-0.594443	-0.55109	0	0	-0.924332	-1.0207	-0.827964	7.6526e-79	2.23226e-75	-0.665627	-0.797816	-0.533439	5.65722e-23	1.64342e-19	-0.431516	-0.526688	-0.336345	6.29559e-19	1.81502e-15	-0.23837	-0.369395	-0.107345	0.000362882	1
CA2	ENSG00000104267	8	Not tissue-enriched	Not tissue-enriched	-0.407717	-0.427872	-0.387562	0	0	-0.285019	-0.363243	-0.206796	9.23824e-13	2.69479e-09	-0.995032	-1.15088	-0.839188	6.25972e-36	1.81845e-32	-0.199143	-0.286648	-0.111639	8.17727e-06	0.0235751	-0.353062	-0.482373	-0.223751	8.73028e-08	0.000253178
CA3	ENSG00000164879	8	Muscle	Muscle tissues	-0.367735	-0.38792	-0.34755	3.08878e-279	9.01614e-276	-0.477064	-0.56018	-0.393949	2.32167e-29	6.7723e-26	-0.835193	-0.988399	-0.681987	1.20144e-26	3.49019e-23	-0.40148	-0.504024	-0.298936	1.67172e-14	4.81956e-11	-0.532455	-0.681631	-0.38328	2.63847e-12	7.65156e-09
CA4	ENSG00000167434	17	Not tissue-enriched	Not tissue-enriched	-0.188129	-0.207492	-0.168766	7.49496e-81	2.18778e-77	-0.226078	-0.30113	-0.151026	3.54899e-09	1.03524e-05	-0.0618219	-0.176783	0.0531391	0.291884	1	-0.238433	-0.325813	-0.151053	8.88742e-08	0.000256224	-0.33435	-0.464911	-0.20379	5.18756e-07	0.00150439
CA5A	ENSG00000174990	16	Liver	Liver & gallbladder	-0.529746	-0.550736	-0.508757	0	0	-0.362748	-0.440194	-0.285302	4.30214e-20	1.25493e-16	-0.446226	-0.570212	-0.32224	1.73934e-12	5.05277e-09	-0.7034	-0.807813	-0.598986	8.35674e-40	2.40925e-36	-0.720518	-0.866663	-0.574373	4.33377e-22	1.25679e-18
CA6	ENSG00000131686	1	Not tissue-enriched	Proximal digestive tract	-0.706517	-0.728907	-0.684127	0	0	-0.738293	-0.827043	-0.649543	9.16e-60	2.67197e-56	-0.811264	-0.949695	-0.672833	1.54757e-30	4.4957e-27	-0.601324	-0.691248	-0.511401	3.02445e-39	8.71949e-36	-0.00172116	-0.128783	0.12534	0.978819	1
CA7	ENSG00000168748	16	Not tissue-enriched	Gastrointestinal tract	0.0423777	0.0232152	0.0615402	1.46133e-05	0.0426562	-0.000883442	-0.0743867	0.0726198	0.981206	1	-0.0438373	-0.157961	0.0702866	0.451533	1	0.0293627	-0.053127	0.111852	0.485389	1	0.0408294	-0.0799634	0.161622	0.507656	1
CA8	ENSG00000178538	8	Not tissue-enriched	Not tissue-enriched	-0.0252109	-0.0441982	-0.00622355	0.00925767	1	-0.0427531	-0.116729	0.0312232	0.257331	1	0.0210716	-0.0924292	0.134572	0.715955	1	-0.0164629	-0.10179	0.0688637	0.705315	1	0.0773893	-0.0361674	0.190946	0.18164	1
CA9	ENSG00000107159	9	Stomach	Gastrointestinal tract	0.137647	0.1181	0.157194	2.47749e-43	7.23179e-40	0.035433	-0.0389672	0.109833	0.350598	1	0.166413	0.0453257	0.2875	0.00706803	1	0.0896021	0.00147256	0.177732	0.0462929	1	0.0667836	-0.0575222	0.191089	0.292343	1
CABP2	ENSG00000167791	11	Male-specific	Eye	0.0250217	0.00599297	0.0440504	0.00995921	1	-0.00801075	-0.0815975	0.065576	0.831043	1	0.105703	-0.00873935	0.220145	0.0702505	1	-0.0835194	-0.170664	0.00362513	0.0603222	1	-0.0268816	-0.147588	0.0938246	0.662482	1
CACNA1C	ENSG00000151067	12	Not tissue-enriched	Not tissue-enriched	0.0374766	0.0183405	0.0566127	0.000123819	0.361427	-0.0504618	-0.125038	0.024115	0.184775	1	0.0678734	-0.0460016	0.181748	0.242724	1	0.00968034	-0.0747749	0.0941356	0.822249	1	-0.0857668	-0.207066	0.0355322	0.165799	1
CACNA1H	ENSG00000196557	16	Not tissue-enriched	Not tissue-enriched	0.0376346	0.0184478	0.0568213	0.000120825	0.352688	-0.00306566	-0.0766466	0.0705153	0.934917	1	-0.0632578	-0.179123	0.0526075	0.284592	1	0.0313383	-0.0515944	0.114271	0.458921	1	0.11164	-0.00230199	0.225581	0.0548116	1
CACNB1	ENSG00000067191	17	Not tissue-enriched	Not tissue-enriched	0.0363959	0.0173402	0.0554516	0.000181487	0.529761	0.0293147	-0.0442498	0.102879	0.434787	1	0.114922	0.00038786	0.229456	0.0492292	1	-0.0775678	-0.164981	0.0098453	0.0819971	1	0.0936816	-0.0296967	0.21706	0.136696	1
CACNB3	ENSG00000167535	12	Not tissue-enriched	Not tissue-enriched	0.000555711	-0.0184216	0.019533	0.954232	1	0.00957646	-0.0639298	0.0830827	0.798456	1	-0.068926	-0.182766	0.0449138	0.23535	1	-0.203552	-0.290301	-0.116804	4.24584e-06	0.0122408	-0.00637362	-0.126594	0.113846	0.917241	1
CACYBP	ENSG00000116161	1	Not tissue-enriched	Not tissue-enriched	0.0403596	0.0213747	0.0593445	3.09104e-05	0.0902275	0.0862152	0.0124868	0.159944	0.021911	1	0.0833428	-0.0304772	0.197163	0.151244	1	-0.0868844	-0.172286	-0.00148282	0.0461526	1	-0.182231	-0.302238	-0.0622254	0.00291806	1
CADPS	ENSG00000163618	3	Not tissue-enriched	Not tissue-enriched	0.0265406	0.00744767	0.0456336	0.00643997	1	0.0255648	-0.0480113	0.099141	0.495865	1	-0.0550264	-0.169527	0.0594739	0.346235	1	0.0805082	-0.00172132	0.162738	0.0549925	1	0.0569999	-0.0643861	0.178386	0.357389	1
CALB1	ENSG00000104327	8	Not tissue-enriched	Not tissue-enriched	0.19728	0.1771	0.217459	7.78495e-82	2.27243e-78	0.110506	0.0343317	0.186681	0.00446467	1	0.206308	0.0879785	0.324638	0.000632681	1	0.241756	0.152567	0.330944	1.08004e-07	0.000311377	-0.0452824	-0.175316	0.0847515	0.494905	1
CALB2	ENSG00000172137	16	Not tissue-enriched	Not tissue-enriched	0.465146	0.443865	0.486426	0	0	0.847021	0.753392	0.940649	2.41505e-70	7.04471e-67	0.299691	0.180975	0.418406	7.50444e-07	0.00218004	0.191039	0.10785	0.274228	6.76501e-06	0.0195035	0.114032	-0.00179555	0.229859	0.0536588	1
CALCA	ENSG00000110680	11	Kidney	Not tissue-enriched	-1.75475	-1.78954	-1.71995	0	0	-1.54248	-1.66719	-1.41778	7.83704e-130	2.28607e-126	-1.63635	-1.83886	-1.43384	1.71437e-56	4.98025e-53	-0.973663	-1.09512	-0.852206	1.2513e-55	3.6075e-52	-0.501796	-0.659428	-0.344164	4.39703e-10	1.27514e-06
CALCB	ENSG00000175868	11	Not tissue-enriched	Not tissue-enriched	0.0753127	0.0558106	0.0948148	3.76281e-14	1.09836e-10	0.0856339	0.0104368	0.160831	0.0256155	1	-0.109454	-0.225567	0.00665942	0.0646668	1	0.225883	0.141018	0.310749	1.82088e-07	0.000524961	-0.0657698	-0.190315	0.0587755	0.300661	1
CALCOCO1	ENSG00000012822	12	Not tissue-enriched	Not tissue-enriched	-0.0558604	-0.0748585	-0.0368623	8.26782e-09	2.41338e-05	0.00578457	-0.067753	0.0793221	0.877473	1	-0.0780561	-0.192487	0.0363746	0.181242	1	-0.134269	-0.220046	-0.0484929	0.00215489	1	-0.177904	-0.299946	-0.0558623	0.0042753	1
CALCOCO2	ENSG00000136436	17	Not tissue-enriched	Not tissue-enriched	0.00729068	-0.011695	0.0262764	0.451664	1	0.00802993	-0.0654961	0.081556	0.830507	1	-0.0723288	-0.187306	0.0426489	0.217594	1	-0.150429	-0.23747	-0.0633881	0.000705784	1	-0.261348	-0.390501	-0.132196	7.30569e-05	0.211865
CALY	ENSG00000130643	10	Not tissue-enriched	Not tissue-enriched	0.0468972	0.0275889	0.0662054	1.93123e-06	0.00563725	0.0783948	0.00370397	0.153086	0.0396709	1
CAMKK1	ENSG00000004660	17	Not tissue-enriched	Not tissue-enriched	-0.0326312	-0.0516056	-0.0136568	0.000749941	1	0.019785	-0.0539501	0.0935201	0.598952	1	0.0295201	-0.0839759	0.143016	0.610204	1	-0.243781	-0.332817	-0.154746	8.03211e-08	0.000231566	-0.130011	-0.250039	-0.00998322	0.0337553	1
CAMLG	ENSG00000164615	5	Not tissue-enriched	Not tissue-enriched	0.0924885	0.0731708	0.111806	6.36074e-21	1.8567e-17	0.116271	0.0406654	0.191876	0.00257695	1	0.193905	0.075509	0.3123	0.0013275	1	0.174629	0.0925144	0.256744	3.07072e-05	0.0885289	0.0457572	-0.072416	0.16393	0.447908	1
CAMSAP1	ENSG00000130559	9	Not tissue-enriched	Not tissue-enriched	0.00428437	-0.0146953	0.023264	0.658177	1	0.0257663	-0.0477675	0.0993001	0.492226	1	0.0269279	-0.0865696	0.140425	0.641923	1	-0.176543	-0.261294	-0.0917921	4.45042e-05	0.128306	-0.115499	-0.236169	0.00517159	0.06066	1
CANT1	ENSG00000171302	17	Not tissue-enriched	Not tissue-enriched	-0.0668826	-0.0860119	-0.0477532	7.24834e-12	2.11579e-08	0.201805	0.126422	0.277188	1.54632e-07	0.000451063	-0.154944	-0.269857	-0.0400299	0.00822446	1	-0.176127	-0.26236	-0.0898944	6.25037e-05	0.180198	-0.145319	-0.263596	-0.0270428	0.0160362	1
CAPG	ENSG00000042493	2	Not tissue-enriched	Not tissue-enriched	-0.109399	-0.128784	-0.0900131	1.94595e-28	5.68023e-25	0.0571007	-0.0184472	0.132649	0.138505	1	-0.0931625	-0.209468	0.0231432	0.116425	1	-0.194126	-0.27999	-0.108263	9.36999e-06	0.0270137	-0.121322	-0.239171	-0.00347346	0.0436192	1
CAPN3	ENSG00000092529	15	Not tissue-enriched	Not tissue-enriched	-0.165026	-0.18504	-0.145011	9.57046e-59	2.79362e-55	-0.187225	-0.266639	-0.107811	3.8229e-06	0.0111514	-0.270065	-0.392813	-0.147318	1.61608e-05	0.0469472	-0.0132903	-0.0981775	0.0715969	0.75895	1	-0.163329	-0.291094	-0.0355648	0.0122263	1
CAPS	ENSG00000105519	19	Not tissue-enriched	Not tissue-enriched	0.0596141	0.0400937	0.0791346	2.1561e-09	6.29366e-06	0.0909655	0.0139045	0.168026	0.0206891	1	0.258739	0.116588	0.40089	0.000360446	1	-0.0160397	-0.105138	0.0730589	0.72421	1	0.0310296	-0.0961858	0.158245	0.632605	1
CARHSP1	ENSG00000153048	16	Not tissue-enriched	Not tissue-enriched	-0.331221	-0.351179	-0.311263	4.4007e-232	1.28456e-228	-0.166318	-0.24122	-0.0914161	1.34867e-05	0.0393407	-0.743927	-0.885277	-0.602577	6.00865e-25	1.74551e-21	-0.244316	-0.334258	-0.154375	1.01495e-07	0.000292611	-0.35164	-0.481893	-0.221388	1.21471e-07	0.000352266
CASC3	ENSG00000108349	17	Not tissue-enriched	Not tissue-enriched	-0.0836094	-0.102625	-0.0645934	6.83924e-18	1.99637e-14	-0.0859778	-0.159859	-0.0120964	0.0225565	1	-0.0779249	-0.191931	0.0360808	0.180353	1	-0.176221	-0.265156	-0.0872856	0.000102932	0.296754	-0.219137	-0.341062	-0.0972123	0.000427226	1
CASP1	ENSG00000137752	11	Not tissue-enriched	Not tissue-enriched	-0.084847	-0.103972	-0.0657219	3.46209e-18	1.01058e-14	-0.0985743	-0.174076	-0.0230724	0.0105003	1	-0.0780348	-0.192106	0.0360361	0.179988	1	-0.27507	-0.363556	-0.186585	1.10942e-09	3.19846e-06	-0.194552	-0.313913	-0.0751901	0.00140017	1
CASP10	ENSG00000003400	2	Not tissue-enriched	Not tissue-enriched	-0.113464	-0.132604	-0.0943233	3.31085e-31	9.66437e-28	-0.0308341	-0.104548	0.0428795	0.412304	1	-0.113294	-0.229353	0.00276552	0.0557146	1	-0.235851	-0.32379	-0.147912	1.46736e-07	0.000423039	-0.264259	-0.385163	-0.143355	1.83676e-05	0.053266
CASP2	ENSG00000106144	7	Not tissue-enriched	Not tissue-enriched	-0.066494	-0.0854955	-0.0474925	6.94867e-12	2.02832e-08	-0.00367991	-0.0772133	0.0698535	0.921865	1	0.0692084	-0.0451116	0.183528	0.235407	1	-0.112521	-0.198281	-0.0267614	0.0101238	1	-0.166343	-0.289033	-0.0436537	0.00787619	1
CASP3	ENSG00000164305	4	Not tissue-enriched	Not tissue-enriched	-0.0243298	-0.0433165	-0.00534319	0.0120208	1	0.0232804	-0.0502473	0.0968082	0.534885	1	-0.15771	-0.273991	-0.0414292	0.00785425	1	-0.182699	-0.269599	-0.0957988	3.77835e-05	0.10893	-0.0881758	-0.208203	0.0318511	0.149908	1
CASP4	ENSG00000196954	11	Not tissue-enriched	Not tissue-enriched	0.00130917	-0.0176752	0.0202935	0.892485	1	0.0272546	-0.0463663	0.100876	0.468095	1	0.00827611	-0.105321	0.121874	0.886454	1	-0.0271613	-0.112697	0.0583744	0.533696	1	0.0141907	-0.103245	0.131626	0.812781	1
CASP7	ENSG00000165806	10	Not tissue-enriched	Not tissue-enriched	-0.0179572	-0.0369349	0.00102059	0.063659	1	-0.0228229	-0.0963237	0.0506779	0.542794	1	-0.0664862	-0.18146	0.0484873	0.257048	1	-0.274416	-0.363176	-0.185656	1.36495e-09	3.93514e-06	-0.196373	-0.315905	-0.0768413	0.00128221	1
CASP8	ENSG00000064012	2	Not tissue-enriched	Not tissue-enriched	-0.176511	-0.195828	-0.157194	9.95892e-72	2.90701e-68	-0.0984425	-0.17256	-0.0243248	0.00923564	1	-0.529608	-0.66079	-0.398426	2.51753e-15	7.31342e-12	-0.278674	-0.368186	-0.189163	1.04809e-09	3.02165e-06	-0.245357	-0.367537	-0.123176	8.28886e-05	0.240377
CASP9	ENSG00000132906	1	Not tissue-enriched	Not tissue-enriched	-0.0353979	-0.0543744	-0.0164214	0.000256158	0.747726	-0.00870616	-0.0822035	0.0647912	0.816407	1	0.0231794	-0.090532	0.136891	0.689505	1	-0.0289935	-0.113433	0.0554458	0.500958	1	-0.0483387	-0.166736	0.0700589	0.423593	1
CASQ2	ENSG00000118729	1	Not tissue-enriched	Muscle tissues	0.0314449	0.0123097	0.0505801	0.00127828	1	-0.000383957	-0.0738805	0.0731126	0.99183	1	0.00753448	-0.105813	0.120882	0.896342	1	-0.0216932	-0.107027	0.0636403	0.618304	1	-0.010737	-0.12871	0.107236	0.858425	1
CAT	ENSG00000121691	11	Not tissue-enriched	Not tissue-enriched	-0.450581	-0.471208	-0.429954	0	0	-0.395095	-0.476909	-0.31328	2.93612e-21	8.56465e-18	-1.10336	-1.26549	-0.941229	1.38679e-40	4.02862e-37	-0.444807	-0.539975	-0.349639	5.15756e-20	1.48692e-16	-0.572848	-0.70984	-0.435856	2.48894e-16	7.21793e-13
CBLIF	ENSG00000134812	11		Gastrointestinal tract	-0.0470267	-0.066316	-0.0277373	1.76767e-06	0.00515984	-0.101204	-0.176287	-0.0261214	0.00824567	1	0.022147	-0.0932529	0.137547	0.706807	1	-0.231226	-0.312049	-0.150403	2.05555e-08	5.92614e-05	0.0715954	-0.0468642	0.190055	0.236185	1
CBLN1	ENSG00000102924	16	Brain	Brain	0.0719611	0.0525781	0.0913441	3.42476e-13	9.99686e-10	0.0812656	0.00727111	0.15526	0.0313532	1	0.0694934	-0.044735	0.183722	0.233109	1	0.113327	0.0291855	0.197469	0.0082955	1	-0.0545399	-0.172083	0.0630031	0.363127	1
CBLN4	ENSG00000054803	20	Not tissue-enriched	Not tissue-enriched	0.00476949	-0.0142218	0.0237608	0.622559	1	-0.129729	-0.204949	-0.0545092	0.000724111	1	-0.168418	-0.287645	-0.0491917	0.00562932	1	0.047665	-0.0390459	0.134376	0.281305	1	0.196329	0.0652128	0.327446	0.00333782	1
CBS	ENSG00000160200	21	Not tissue-enriched	Not tissue-enriched	-0.294741	-0.314966	-0.274517	1.91988e-179	5.60414e-176	-0.322595	-0.400478	-0.244713	4.72583e-16	1.37853e-12	-0.35811	-0.482816	-0.233403	1.82045e-08	5.28841e-05	-0.543424	-0.645953	-0.440895	2.80611e-25	8.09002e-22	-0.629605	-0.760703	-0.498506	4.83277e-21	1.4015e-17
CBX2	ENSG00000173894	17	Male-specific	Not tissue-enriched	0.0662273	0.0467599	0.0856948	2.59846e-11	7.58491e-08	0.0192856	-0.0543167	0.092888	0.607561	1	-0.0328283	-0.14675	0.0810939	0.572216	1	0.0387893	-0.0436566	0.121235	0.356462	1	-0.062486	-0.184726	0.0597542	0.316401	1
CC2D1A	ENSG00000132024	19	Not tissue-enriched	Not tissue-enriched	-0.138913	-0.158002	-0.119824	3.72234e-46	1.08655e-42	-0.00533196	-0.0788214	0.0681574	0.886919	1	-0.393431	-0.519693	-0.267168	1.01391e-09	2.94541e-06	-0.128885	-0.214932	-0.0428369	0.00332808	1	-0.213756	-0.337224	-0.0902876	0.000690778	1
CCAR2	ENSG00000158941	8	Not tissue-enriched	Not tissue-enriched	-0.0140773	-0.0330243	0.00486976	0.145333	1	-0.0787489	-0.153249	-0.00424916	0.0382886	1	-0.113215	-0.231973	0.00554241	0.0616934	1	-0.327712	-0.428931	-0.226492	2.21502e-10	6.38589e-07	-0.332304	-0.468165	-0.196443	1.63566e-06	0.00474342
CCDC134	ENSG00000100147	22	Not tissue-enriched	Not tissue-enriched	0.0517321	0.0326661	0.0707981	1.04905e-07	0.000306219	0.0927746	0.0177406	0.167809	0.0153774	1	0.00933265	-0.104066	0.122732	0.871854	1	-0.0297669	-0.114171	0.0546377	0.489428	1	0.0240491	-0.0959758	0.144074	0.694531	1
CCDC28A	ENSG00000024862	6	Not tissue-enriched	Not tissue-enriched	0.0117331	-0.00724671	0.030713	0.225654	1	0.0342019	-0.0395676	0.107971	0.363507	1	-0.0101961	-0.123599	0.103207	0.860121	1	0.0599474	-0.0241579	0.144053	0.162415	1	0.0201513	-0.0979667	0.138269	0.738096	1
CCDC50	ENSG00000152492	3	Not tissue-enriched	Not tissue-enriched	0.00870768	-0.0102871	0.0277024	0.36892	1	0.0305297	-0.0432408	0.1043	0.417293	1	-0.0580951	-0.172763	0.0565728	0.320714	1	-0.108108	-0.199459	-0.0167567	0.0203689	1	-0.23263	-0.359086	-0.106173	0.000311486	0.903309
CCDC80	ENSG00000091986	3	Cells - Cultured fibroblasts	Not tissue-enriched	-0.0926445	-0.113427	-0.0718624	2.38697e-18	6.96756e-15	-0.0742688	-0.153332	0.00479407	0.0656041	1	-0.0543579	-0.173688	0.0649721	0.371957	1	-0.269454	-0.367067	-0.171842	6.28875e-08	0.000181305	-0.129671	-0.258631	-0.000711043	0.0487501	1
CCER2	ENSG00000262484	19	Not tissue-enriched	Not tissue-enriched	0.352203	0.331963	0.372443	6.0698e-255	1.77177e-251	0.213321	0.13749	0.289152	3.51607e-08	0.000102564	0.365948	0.242402	0.489493	6.41712e-09	1.86417e-05	0.404523	0.318263	0.490782	3.87621e-20	1.11751e-16	0.237651	0.123091	0.352212	4.78522e-05	0.138771
CCL11	ENSG00000172156	17	Intestine	Not tissue-enriched	-0.255745	-0.275934	-0.235556	4.47298e-136	1.30566e-132	-0.273818	-0.351894	-0.195741	6.25646e-12	1.82501e-08	-0.441732	-0.576714	-0.30675	1.41721e-10	4.11701e-07	-0.226794	-0.320696	-0.132892	2.20419e-06	0.00635467	0.0605257	-0.0591289	0.18018	0.32148	1
CCL13	ENSG00000181374	17	Not tissue-enriched	Not tissue-enriched	-0.0510327	-0.0702825	-0.0317829	2.03601e-07	0.000594311	-0.0586377	-0.133272	0.0159967	0.12359	1	-0.0639127	-0.186088	0.0582626	0.305221	1	0.207183	0.120211	0.294156	3.02695e-06	0.00872669	0.124166	0.00603246	0.242299	0.0393938	1
CCL14	ENSG00000213494	17	Not tissue-enriched	Not tissue-enriched	0.207996	0.187969	0.228022	4.11127e-92	1.20008e-88	0.392453	0.306287	0.478619	4.38226e-19	1.2783e-15	0.257717	0.133438	0.381996	4.81603e-05	0.139906	0.00269481	-0.0833621	0.0887517	0.951061	1	0.168405	0.0487448	0.288065	0.00580896	1
CCL15	ENSG00000267596	17	Not tissue-enriched	Not tissue-enriched	-0.104082	-0.12334	-0.0848244	3.2095e-26	9.36852e-23	0.029643	-0.0446453	0.103931	0.434168	1	-0.0204486	-0.134693	0.0937956	0.725728	1	-0.0350059	-0.121277	0.051265	0.426446	1	-0.075432	-0.197188	0.0463241	0.224647	1
CCL16	ENSG00000161573	17	Liver	Liver & gallbladder	-0.526979	-0.549441	-0.504517	0	0	-0.112022	-0.186485	-0.0375595	0.00319232	1	-0.610448	-0.745675	-0.47522	8.93209e-19	2.59477e-15	-0.575443	-0.669391	-0.481495	3.34569e-33	9.64561e-30	-0.244234	-0.361869	-0.126598	4.71647e-05	0.136778
CCL17	ENSG00000102970	16	Not tissue-enriched	Bone marrow & lymphoid tissues	-0.0685023	-0.0876154	-0.0493891	2.14715e-12	6.26752e-09	-0.152497	-0.226668	-0.0783264	5.58376e-05	0.162878	-0.00852761	-0.124485	0.10743	0.885392	1	-0.0677187	-0.153665	0.0182274	0.122517	1	0.108311	-0.0103992	0.227021	0.0737327	1
CCL18	ENSG00000006074	17	Lung	Respiratory system	-0.187381	-0.207419	-0.167343	4.95128e-75	1.44528e-71	-0.0279659	-0.102114	0.0461826	0.459772	1	-0.209908	-0.333129	-0.0866865	0.000841388	1	-0.316957	-0.408562	-0.225353	1.18862e-11	3.42679e-08	-0.387418	-0.515058	-0.259777	2.69873e-09	7.82632e-06
CCL19	ENSG00000172724	9	Not tissue-enriched	Bone marrow & lymphoid tissues	0.117571	0.0980272	0.137114	4.35125e-32	1.27013e-28	0.259707	0.180877	0.338537	1.06707e-10	3.11264e-07	-0.0531903	-0.167302	0.0609216	0.360934	1	-0.137498	-0.227508	-0.0474879	0.00275336	1	0.045233	-0.072343	0.162809	0.450835	1
CCL2	ENSG00000108691	17	Not tissue-enriched	Not tissue-enriched	-0.140172	-0.159476	-0.120867	5.86109e-46	1.71085e-42	-0.0067642	-0.0811966	0.0676682	0.858632	1	-0.151427	-0.273191	-0.0296619	0.0147929	1	-0.289748	-0.381656	-0.19784	6.4526e-10	1.86028e-06	-0.0654112	-0.186895	0.0560723	0.29128	1
CCL20	ENSG00000115009	2	Not tissue-enriched	Not tissue-enriched	0.0135122	-0.00559476	0.0326191	0.165728	1	0.0692687	-0.00463302	0.14317	0.0661965	1	0.0161917	-0.0974153	0.129799	0.779983	1	0.0726225	-0.0124184	0.157663	0.094179	1	-0.036188	-0.160127	0.0877512	0.567137	1
CCL21	ENSG00000137077	9	Not tissue-enriched	Bone marrow & lymphoid tissues	-0.118131	-0.137532	-0.0987297	7.87097e-33	2.29754e-29	0.0143373	-0.059248	0.0879226	0.702552	1	-0.17769	-0.294837	-0.0605425	0.00295015	1	-0.179037	-0.270393	-0.087681	0.000122492	0.353145	-0.104208	-0.227612	0.0191959	0.0979074	1
CCL22	ENSG00000102962	16	Cells - EBV-transformed lymphocytes	Not tissue-enriched	0.226008	0.206301	0.245715	6.83245e-112	1.99439e-108	0.334893	0.257014	0.412772	3.51062e-17	1.02405e-13	0.440476	0.316481	0.564471	3.34272e-12	9.71061e-09	-0.0299957	-0.114896	0.0549041	0.488643	1	0.232559	0.106261	0.358857	0.000307415	0.891503
CCL23	ENSG00000167236	17	Not tissue-enriched	Not tissue-enriched	-0.145859	-0.165368	-0.12635	1.27292e-48	3.71566e-45	-0.101526	-0.175969	-0.0270829	0.00751731	1	-0.0613866	-0.175166	0.0523925	0.290307	1	-0.144406	-0.232228	-0.0565831	0.00126967	1	-0.350685	-0.483189	-0.218181	2.1343e-07	0.000618947
CCL24	ENSG00000106178	7	Not tissue-enriched	Not tissue-enriched	-0.223115	-0.242471	-0.203759	5.12232e-113	1.49521e-109	-0.28924	-0.364928	-0.213552	6.88998e-14	2.00981e-10	-0.24839	-0.365228	-0.131551	3.08998e-05	0.0897638	-0.120831	-0.205555	-0.0361075	0.0051858	1	-0.132311	-0.249781	-0.014842	0.0272721	1
CCL25	ENSG00000131142	19	Intestine	Not tissue-enriched	-0.0534823	-0.0729983	-0.0339663	7.82389e-08	0.000228379	-0.104348	-0.178595	-0.0301008	0.0058771	1	-0.317358	-0.43992	-0.194797	3.87308e-07	0.00112513	-0.130783	-0.219815	-0.0417517	0.00398817	1	0.0562517	-0.0648722	0.177376	0.362698	1
CCL26	ENSG00000006606	7	Not tissue-enriched	Not tissue-enriched	-0.323324	-0.34426	-0.302387	3.08719e-201	9.01151e-198	-0.340345	-0.429236	-0.251455	6.17491e-14	1.80122e-10	-0.446933	-0.574207	-0.319659	5.87753e-12	1.70742e-08	-0.454388	-0.560887	-0.34789	6.14618e-17	1.77194e-13	-0.259266	-0.385971	-0.132561	6.05859e-05	0.175699
CCL27	ENSG00000213927	9	Not tissue-enriched	Skin	-0.0981441	-0.118189	-0.078099	8.28514e-22	2.41843e-18	-0.0675172	-0.14477	0.00973579	0.0867199	1	-0.166691	-0.298066	-0.0353168	0.0128879	1	-0.519384	-0.617961	-0.420808	5.33164e-25	1.53711e-21	-0.204969	-0.32887	-0.0810667	0.00118556	1
CCL28	ENSG00000151882	5	Minor Salivary Gland	Proximal digestive tract	0.156699	0.137222	0.176175	5.0898e-56	1.48571e-52	0.0394584	-0.0347177	0.113634	0.297127	1	0.112945	-0.00400853	0.229899	0.0583861	1	0.202915	0.119059	0.286771	2.10868e-06	0.00607932	0.185456	0.0702964	0.300615	0.0015974	1
CCL3	ENSG00000006075	17	Cells - EBV-transformed lymphocytes	Not tissue-enriched	-0.105215	-0.125236	-0.0851947	7.02017e-25	2.04919e-21	-0.0582423	-0.132531	0.0160461	0.124387	1	-0.227603	-0.351398	-0.103807	0.000314014	0.912212	-0.346674	-0.439385	-0.253963	2.32044e-13	6.68983e-10	-0.414397	-0.560335	-0.268458	2.61574e-08	7.58565e-05
CCL4	ENSG00000129277	17	Not tissue-enriched	Not tissue-enriched	-0.0919949	-0.111303	-0.072687	9.76965e-21	2.85176e-17	-0.113575	-0.189153	-0.0379975	0.00322584	1	-0.239342	-0.363503	-0.115181	0.000157979	0.45893	-0.297296	-0.392435	-0.202157	9.0902e-10	2.6207e-06	-0.132443	-0.256371	-0.00851396	0.0362053	1
CCL5	ENSG00000161570	17	Not tissue-enriched	Not tissue-enriched	0.11964	0.10052	0.13876	1.4073e-34	4.1079e-31	0.0880675	0.0143275	0.161808	0.0192436	1	0.236438	0.119223	0.353653	7.70188e-05	0.22374	0.223472	0.136695	0.31025	4.47886e-07	0.00129125	0.124182	0.00239216	0.245972	0.0456667	1
CCL7	ENSG00000108688	17	Cells - Cultured fibroblasts	Bone marrow & lymphoid tissues	0.0460197	0.0266456	0.0653937	3.23113e-06	0.00943165	0.0737916	-0.00117693	0.14876	0.0537067	1	-0.0289506	-0.147659	0.0897578	0.632654	1	-0.101199	-0.190398	-0.0119993	0.0261738	1	-0.368794	-0.503757	-0.233831	8.52227e-08	0.000247146
CCL8	ENSG00000108700	17	Not tissue-enriched	Not tissue-enriched	0.0187706	-0.000327117	0.0378682	0.0540554	1	0.0746118	0.000572559	0.148651	0.0482544	1	0.0230879	-0.0962093	0.142385	0.704452	1	0.0258866	-0.0590294	0.110803	0.550178	1	-0.0871631	-0.205229	0.0309033	0.14791	1
CCN1	ENSG00000142871	1		Not tissue-enriched	0.0317362	0.0123299	0.0511426	0.00134949	1	-0.0286607	-0.102559	0.0452375	0.447164	1	-0.198364	-0.320157	-0.0765716	0.00141193	1	0.226914	0.140904	0.312925	2.33105e-07	0.000672042	-0.0015751	-0.119976	0.116826	0.979199	1
CCN2	ENSG00000118523	6		Not tissue-enriched	0.0171453	-0.001913	0.0362036	0.0778618	1	-0.00185492	-0.0765973	0.0728875	0.961205	1	0.0829626	-0.0338939	0.199819	0.164079	1	-0.116902	-0.20113	-0.0326745	0.00652237	1	0.0672471	-0.0549564	0.189451	0.280791	1
CCN3	ENSG00000136999	8		Endocrine tissues	-0.0111761	-0.0315918	0.00923953	0.283297	1	-0.0449164	-0.121331	0.0314982	0.249295	1	0.0799937	-0.0368397	0.196827	0.179612	1	-0.0660832	-0.160124	0.0279577	0.168426	1	-0.000435374	-0.123782	0.122911	0.99448	1
CCN4	ENSG00000104415	8		Not tissue-enriched	0.160542	0.141027	0.180057	1.73405e-58	5.0617e-55	0.174625	0.0984078	0.250842	7.10334e-06	0.0207204	0.289604	0.169089	0.410119	2.47853e-06	0.00720014	0.120247	0.0358269	0.204668	0.00524244	1	-0.160206	-0.292621	-0.0277907	0.017725	1
CCN5	ENSG00000064205	20		Not tissue-enriched	-0.706271	-0.729597	-0.682946	0	0	-0.236919	-0.315614	-0.158224	3.62084e-09	1.0562e-05	-0.359695	-0.488623	-0.230767	4.54945e-08	0.000132162	-0.71894	-0.837137	-0.600744	9.13129e-33	2.63255e-29	-0.372788	-0.518826	-0.22675	5.63992e-07	0.00163558
CCND2	ENSG00000118971	12	Not tissue-enriched	Not tissue-enriched	0.0946999	0.0755366	0.113863	3.47197e-22	1.01347e-18	-0.0026852	-0.0761973	0.0708269	0.942926	1	-0.0206061	-0.134469	0.0932569	0.722814	1	0.121596	0.0352653	0.207926	0.00576966	1	0.00161279	-0.11585	0.119075	0.978531	1
CCNE1	ENSG00000105173	19	Not tissue-enriched	Not tissue-enriched	0.00339013	-0.0156025	0.0223827	0.726452	1	-0.0255358	-0.0990679	0.0479964	0.496097	1	-0.0631621	-0.178293	0.051969	0.28226	1	0.103499	0.023356	0.183642	0.0113688	1	-0.138178	-0.266037	-0.0103195	0.0341621	1
CCS	ENSG00000173992	11	Not tissue-enriched	Not tissue-enriched	-0.326041	-0.345849	-0.306232	2.52774e-228	7.37846e-225	-0.190964	-0.265752	-0.116175	5.59934e-07	0.00163333	-0.981144	-1.13836	-0.823925	2.11218e-34	6.13588e-31	-0.255431	-0.343074	-0.167787	1.11547e-08	3.2159e-05	-0.277153	-0.404745	-0.149561	2.06818e-05	0.0599772
CCT5	ENSG00000150753	5	Not tissue-enriched	Not tissue-enriched	-0.0770797	-0.0961189	-0.0580406	2.10689e-15	6.15001e-12	-0.0167793	-0.0902622	0.0567036	0.654482	1	-0.156617	-0.2765	-0.0367345	0.0104511	1	-0.00163007	-0.0862414	0.0829812	0.969879	1	-0.140876	-0.264043	-0.0177087	0.0249767	1
CD101	ENSG00000134256	1	Not tissue-enriched	Not tissue-enriched	-0.0702457	-0.089374	-0.0511173	6.12706e-13	1.78849e-09	-0.0508701	-0.124591	0.0228509	0.176234	1	-0.0977877	-0.212035	0.0164598	0.0934273	1	-0.209399	-0.295662	-0.123136	1.95796e-06	0.00564481	0.0311153	-0.0880314	0.150262	0.608759	1
CD109	ENSG00000156535	6	Cells - Cultured fibroblasts	Endocrine tissues	0.139593	0.120255	0.15893	1.90614e-45	5.56402e-42	0.0756136	0.000869768	0.150358	0.047393	1	-0.0794928	-0.194089	0.0351039	0.173964	1	0.0101887	-0.076389	0.0967663	0.817584	1	0.113795	-0.00695001	0.23454	0.0647255	1
CD14	ENSG00000170458	5	Not tissue-enriched	Not tissue-enriched	0.406378	0.385674	0.427082	0	0	0.225765	0.148953	0.302576	8.37404e-09	2.44271e-05	0.301083	0.181608	0.420557	7.84335e-07	0.00227849	0.143336	0.0583382	0.228334	0.000949148	1	0.0118288	-0.10795	0.131608	0.846523	1
CD160	ENSG00000117281	1	Not tissue-enriched	Not tissue-enriched	0.0480005	0.0289184	0.0670826	8.21289e-07	0.00239734	0.00163834	-0.0719923	0.0752689	0.965215	1	-0.032248	-0.145965	0.0814689	0.578341	1	0.132589	0.0473732	0.217805	0.00229186	1	0.146638	0.032209	0.261067	0.0120169	1
CD163	ENSG00000177575	12	Not tissue-enriched	Not tissue-enriched	0.0586809	0.0393703	0.0779915	2.58609e-09	7.54881e-06	0.112422	0.038242	0.186603	0.00297433	1	-0.234884	-0.352796	-0.116972	9.44994e-05	0.274521	0.0843888	-0.00275157	0.171529	0.0576861	1	-0.230698	-0.358436	-0.10296	0.00040052	1
CD164	ENSG00000135535	6	Not tissue-enriched	Not tissue-enriched	-0.0657135	-0.0852424	-0.0461847	4.24752e-11	1.23985e-07	-0.143342	-0.23219	-0.0544947	0.00156633	1	-0.238046	-0.367501	-0.108591	0.00031329	0.910106	-0.260739	-0.349197	-0.17228	7.59746e-09	2.19035e-05	-0.121992	-0.246111	0.00212628	0.054056	1
CD164L2	ENSG00000174950	1	Not tissue-enriched	Not tissue-enriched	0.016796	-0.00220501	0.035797	0.0831817	1	-0.0571092	-0.131343	0.0171244	0.131597	1	-0.0317019	-0.145627	0.0822233	0.58548	1	0.0115229	-0.072895	0.0959408	0.78906	1	-0.0940764	-0.215678	0.0275249	0.129439	1
CD177	ENSG00000204936	19	Whole Blood	Not tissue-enriched	0.0795713	0.0605762	0.0985664	2.20486e-16	6.43599e-13	0.117279	0.0431048	0.191453	0.00194203	1	0.090479	-0.0238787	0.204837	0.120971	1	0.145596	0.060314	0.230879	0.000819562	1	-0.200779	-0.324064	-0.0774948	0.00141308	1
CD1C	ENSG00000158481	1	Spleen	Bone marrow & lymphoid tissues	0.259294	0.239384	0.279203	1.01865e-143	2.97345e-140	0.0812189	0.00547046	0.156967	0.0355962	1	0.0738106	-0.042143	0.189764	0.21217	1	-0.00836121	-0.0949437	0.0782212	0.849879	1	0.434445	0.299333	0.569558	2.93592e-10	8.51417e-07
CD2	ENSG00000116824	1	Not tissue-enriched	Bone marrow & lymphoid tissues	0.0791646	0.0594342	0.098895	3.72076e-15	1.08609e-11	0.0881748	0.0138361	0.162513	0.0200849	1	0.035623	-0.0779639	0.14921	0.538765	1	0.102591	0.0213849	0.183796	0.0132824	1	-0.0101376	-0.128036	0.107761	0.866167	1
CD200	ENSG00000091972	3	Not tissue-enriched	Not tissue-enriched	0.384835	0.364166	0.405504	1.44906e-291	4.22981e-288	0.156622	0.0804755	0.232768	5.54547e-05	0.161761	0.173246	0.0563654	0.290127	0.00367078	1	0.379724	0.290253	0.469195	8.92676e-17	2.57359e-13	0.297549	0.178008	0.41709	1.06878e-06	0.00309945
CD200R1	ENSG00000163606	3	Not tissue-enriched	Not tissue-enriched	0.0942461	0.075123	0.113369	4.48122e-22	1.30807e-18	-0.00299534	-0.076686	0.0706953	0.936502	1	-0.0128828	-0.127704	0.101938	0.825944	1	-0.0147298	-0.0993064	0.0698469	0.732844	1	0.107533	-0.0148945	0.22996	0.0851577	1
CD207	ENSG00000116031	2	Not tissue-enriched	Skin	-0.112913	-0.132056	-0.0937702	6.52316e-31	1.90411e-27	-0.115449	-0.189868	-0.0410298	0.00236141	1	-0.178016	-0.292845	-0.0631878	0.00237764	1	-0.289361	-0.375607	-0.203115	4.83817e-11	1.39484e-07	0.17022	0.0519701	0.28847	0.00478211	1
CD209	ENSG00000090659	19	Not tissue-enriched	Not tissue-enriched	0.182863	0.163583	0.202143	3.89842e-77	1.13795e-73	0.176631	0.10213	0.251132	3.37114e-06	0.00983362	0.196768	0.0791861	0.31435	0.0010384	1	0.139243	0.0528018	0.225684	0.00159299	1	0.148331	0.0291598	0.267503	0.0147059	1
CD22	ENSG00000012124	19	Not tissue-enriched	Not tissue-enriched	0.483955	0.462664	0.505246	0	0	0.386008	0.307266	0.46475	7.38808e-22	2.1551e-18	0.305957	0.185259	0.426655	6.7545e-07	0.00196218	0.262116	0.174922	0.34931	3.81721e-09	1.1005e-05	0.384074	0.254589	0.513559	6.11498e-09	1.77334e-05
CD226	ENSG00000150637	18	Cells - EBV-transformed lymphocytes	Not tissue-enriched	0.0695282	0.0504964	0.0885599	8.05139e-13	2.3502e-09	0.0661063	-0.00753523	0.139748	0.0785072	1	0.0457128	-0.0679637	0.159389	0.430602	1	-0.0399569	-0.125514	0.0456006	0.360014	1	0.130422	0.00902963	0.251814	0.0352257	1
CD244	ENSG00000122223	1	Not tissue-enriched	Bone marrow & lymphoid tissues	0.158532	0.139223	0.177842	2.93341e-58	8.56263e-55	0.0948999	0.0209812	0.168819	0.0118599	1	-0.104429	-0.218704	0.0098463	0.0732793	1	0.174228	0.0916497	0.256806	3.54581e-05	0.102226	0.0734792	-0.0425313	0.18949	0.214455	1
CD248	ENSG00000174807	11	Not tissue-enriched	Not tissue-enriched	0.0294364	0.00971525	0.0491576	0.003439	1	0.0471981	-0.0291458	0.123542	0.225624	1	-0.206219	-0.332274	-0.0801648	0.00134402	1	0.0672286	-0.0228141	0.157271	0.143367	1	-0.0187868	-0.142387	0.104814	0.765774	1
CD27	ENSG00000139193	12	Not tissue-enriched	Bone marrow & lymphoid tissues	-0.0743822	-0.0937895	-0.0549748	5.8269e-14	1.70087e-10	-0.00644606	-0.0821056	0.0692135	0.867381	1	-0.0494785	-0.165355	0.0663977	0.402653	1	-0.0948702	-0.189585	-0.000155744	0.0496245	1	-0.18048	-0.317572	-0.0433878	0.00987242	1
CD274	ENSG00000120217	9	Not tissue-enriched	Not tissue-enriched	-0.32767	-0.34811	-0.30723	1.09468e-216	3.19538e-213	-0.253746	-0.33033	-0.177162	8.36221e-11	2.43926e-07	-0.390721	-0.517146	-0.264296	1.38399e-09	4.0205e-06	-0.230283	-0.326039	-0.134528	2.43463e-06	0.00701904	-0.458624	-0.597624	-0.319624	1.00103e-10	2.90299e-07
CD276	ENSG00000103855	15	Not tissue-enriched	Not tissue-enriched	0.166668	0.146851	0.186484	4.75284e-61	1.38735e-57	0.0718677	-0.00349525	0.147231	0.0616141	1	0.225358	0.104527	0.34619	0.000256719	0.745768	0.135847	0.0491165	0.222577	0.00214118	1	0.0647762	-0.0651786	0.194731	0.328595	1
CD28	ENSG00000178562	2	Not tissue-enriched	Not tissue-enriched	0.235258	0.215267	0.255249	1.03651e-117	3.02558e-114	0.138177	0.0623748	0.21398	0.000353268	1	0.168018	0.0522137	0.283823	0.00445974	1	0.087511	0.00200397	0.173018	0.0448671	1	0.156236	0.0404626	0.272009	0.00816984	1
CD2AP	ENSG00000198087	6	Not tissue-enriched	Not tissue-enriched	-0.182385	-0.201581	-0.163189	2.12963e-77	6.2164e-74	-0.0393687	-0.112886	0.0341488	0.293919	1	-0.526205	-0.655031	-0.397379	1.18794e-15	3.45098e-12	-0.288781	-0.378972	-0.19859	3.48394e-10	1.00442e-06	-0.282002	-0.408078	-0.155927	1.16523e-05	0.0337917
CD300A	ENSG00000167851	17	Not tissue-enriched	Bone marrow & lymphoid tissues	-0.0372826	-0.056465	-0.0181002	0.000139332	0.40671	0.0330645	-0.0410281	0.107157	0.381763	1	0.0380934	-0.0755271	0.151714	0.511107	1	0.0778872	-0.008197	0.163971	0.0761733	1	-0.325485	-0.463471	-0.1875	3.77802e-06	0.0109563
CD300C	ENSG00000167850	17	Not tissue-enriched	Not tissue-enriched	0.0147073	-0.00448719	0.0339018	0.133155	1	0.00954406	-0.0644032	0.0834913	0.800296	1	-0.033345	-0.146966	0.0802763	0.565156	1	0.0835053	-0.00286195	0.169873	0.0580902	1	-0.316595	-0.453895	-0.179295	6.20135e-06	0.0179839
CD300E	ENSG00000186407	17	Not tissue-enriched	Not tissue-enriched	0.312507	0.292039	0.332975	9.30686e-197	2.71667e-193	0.494697	0.412139	0.577255	7.55266e-32	2.20311e-28	0.351919	0.231083	0.472755	1.14225e-08	3.31823e-05	0.0878677	0.00112777	0.174608	0.0470948	1	-0.256578	-0.387861	-0.125295	0.000127867	0.370816
CD300LF	ENSG00000186074	17	Not tissue-enriched	Not tissue-enriched	-0.0751216	-0.0944552	-0.055788	2.62604e-14	7.6654e-11	-0.0721219	-0.146455	0.00221163	0.057217	1	-0.0275467	-0.141419	0.0863259	0.635407	1	-0.0196771	-0.106104	0.0667503	0.655432	1	-0.276046	-0.405141	-0.14695	2.77729e-05	0.0805414
CD300LG	ENSG00000161649	17	Not tissue-enriched	Not tissue-enriched	0.615104	0.593226	0.636982	0	0	0.582015	0.495375	0.668656	1.37252e-39	4.00364e-36	0.416003	0.294612	0.537393	1.85815e-11	5.39792e-08	0.404197	0.316836	0.491558	1.20934e-19	3.48653e-16	0.0859291	-0.0323305	0.204189	0.154407	1
CD302	ENSG00000241399	2	Not tissue-enriched	Not tissue-enriched	-0.129238	-0.149323	-0.109152	1.83715e-36	5.36265e-33	-0.0332504	-0.109895	0.0433946	0.395171	1	-0.0129319	-0.132934	0.10707	0.83272	1	-0.0841963	-0.178451	0.0100585	0.0799796	1	-0.177428	-0.317477	-0.037378	0.0130259	1
CD33	ENSG00000105383	19	Not tissue-enriched	Not tissue-enriched	0.0976552	0.0786411	0.116669	7.78908e-24	2.27363e-20	0.144173	0.0701334	0.218212	0.000135341	0.39479	-0.0210891	-0.134577	0.0923991	0.715699	1	0.155457	0.068361	0.242552	0.000468177	1	0.0185055	-0.0993686	0.13638	0.758309	1
CD34	ENSG00000174059	1	Not tissue-enriched	Not tissue-enriched	0.101057	0.0819696	0.120144	3.15342e-25	9.20483e-22	-0.125313	-0.203139	-0.0474867	0.00160023	1	-0.134765	-0.249093	-0.0204359	0.0208715	1	0.011238	-0.0737861	0.096262	0.795592	1	0.139817	0.01958	0.260054	0.022659	1
CD36	ENSG00000135218	7	Not tissue-enriched	Not tissue-enriched	0.135511	0.116249	0.154773	2.98064e-43	8.70048e-40	0.382645	0.303323	0.461968	3.23991e-21	9.45081e-18	0.360004	0.235586	0.484423	1.41849e-08	4.12072e-05	0.0178999	-0.0667295	0.102529	0.678471	1	0.103305	-0.0135495	0.22016	0.0831483	1
CD38	ENSG00000004468	4	Not tissue-enriched	Not tissue-enriched	-1.70443	-1.73849	-1.67037	0	0	-1.48187	-1.60242	-1.36132	2.92497e-128	8.53215e-125	-2.16793	-2.41644	-1.91942	1.53063e-65	4.44648e-62	-1.11021	-1.2315	-0.988914	5.76824e-72	1.66298e-68	-0.718992	-0.891906	-0.546079	3.64738e-16	1.05774e-12
CD3D	ENSG00000167286	11	Not tissue-enriched	Bone marrow & lymphoid tissues	0.0335341	0.0143426	0.0527257	0.000615443	1	-0.00729143	-0.0808061	0.0662232	0.845866	1	0.104289	-0.0103036	0.218881	0.0744669	1	0.021392	-0.0613758	0.10416	0.612457	1	0.0596193	-0.0565297	0.175768	0.314392	1
CD3E	ENSG00000198851	11	Not tissue-enriched	Bone marrow & lymphoid tissues	0.0151369	-0.0039102	0.034184	0.119328	1	0.0104996	-0.0630411	0.0840403	0.779608	1	0.0141648	-0.0991802	0.12751	0.806505	1	-0.0581895	-0.146628	0.0302492	0.197194	1	0.0402258	-0.0767949	0.157246	0.500479	1
CD3G	ENSG00000160654	11	Not tissue-enriched	Bone marrow & lymphoid tissues	0.0326986	0.0135862	0.0518109	0.000798751	1	-0.0419134	-0.11548	0.0316526	0.264137	1	0.071523	-0.0425168	0.185563	0.218981	1	0.0216771	-0.0615882	0.104942	0.609875	1	-0.0952316	-0.221174	0.0307105	0.138331	1
CD4	ENSG00000010610	12	Not tissue-enriched	Not tissue-enriched	-0.0309631	-0.0502498	-0.0116764	0.00165212	1	-0.0916204	-0.166264	-0.0169764	0.0161406	1	-0.0858839	-0.201737	0.0299693	0.146236	1	-0.0444826	-0.132898	0.0439327	0.324096	1	-0.0843222	-0.206677	0.0380328	0.176782	1
CD40	ENSG00000101017	20	Cells - EBV-transformed lymphocytes	Not tissue-enriched	-0.0356235	-0.0546877	-0.0165593	0.000249863	0.729351	0.0581641	-0.0157075	0.132036	0.122779	1	0.113895	-0.00955433	0.237345	0.070564	1	-0.101828	-0.192448	-0.0112079	0.027639	1	-0.271631	-0.404092	-0.139171	5.83918e-05	0.169336
CD40LG	ENSG00000102245	X	Not tissue-enriched	Not tissue-enriched	0.0751794	0.0561706	0.0941883	9.07471e-15	2.64891e-11	0.0756315	0.00192706	0.149336	0.0443034	1	0.0720528	-0.0430162	0.187122	0.219721	1	-0.0829893	-0.165031	-0.00094804	0.0474107	1	0.182546	0.0558973	0.309194	0.00472791	1
CD46	ENSG00000117335	1	Not tissue-enriched	Not tissue-enriched	0.0185307	-0.000735693	0.0377971	0.0594133	1	-0.0197333	-0.0946977	0.0552312	0.605902	1	-0.0850633	-0.201072	0.030945	0.150676	1	-0.0655851	-0.154089	0.0229184	0.146384	1	-0.155328	-0.280256	-0.0304002	0.0148136	1
CD48	ENSG00000117091	1	Cells - EBV-transformed lymphocytes	Bone marrow & lymphoid tissues	0.178827	0.159422	0.198231	6.30895e-73	1.84158e-69	0.101056	0.0268731	0.175239	0.00758586	1	-0.00228327	-0.115687	0.11112	0.968522	1	0.159337	0.0720636	0.24661	0.000345762	0.996832	-0.0716668	-0.191111	0.0477779	0.239604	1
CD5	ENSG00000110448	11	Not tissue-enriched	Bone marrow & lymphoid tissues	0.321587	0.301366	0.341808	2.67503e-213	7.80841e-210	0.1824	0.107063	0.257738	2.08222e-06	0.00607383	0.265747	0.147376	0.384117	1.08151e-05	0.0314177	0.191308	0.104553	0.278063	1.54622e-05	0.0445775	0.140961	0.022871	0.259051	0.0193065	1
CD55	ENSG00000196352	1	Not tissue-enriched	Not tissue-enriched	-0.278935	-0.299506	-0.258364	1.27579e-155	3.72404e-152	-0.375425	-0.480222	-0.270629	2.19595e-12	6.40559e-09	-0.230338	-0.348805	-0.111871	0.000138525	0.402416	-0.423196	-0.535529	-0.310863	1.53811e-13	4.43437e-10	-0.32586	-0.473429	-0.178291	1.5049e-05	0.0436422
CD58	ENSG00000116815	1	Not tissue-enriched	Not tissue-enriched	-0.123489	-0.142676	-0.104302	1.75691e-36	5.12841e-33	-0.307363	-0.384277	-0.230448	4.79036e-15	1.39735e-11	-0.449058	-0.571865	-0.32625	7.67567e-13	2.22978e-09	-0.153936	-0.239181	-0.0686917	0.000401131	1	-0.030146	-0.148068	0.0877759	0.616334	1
CD59	ENSG00000085063	11	Not tissue-enriched	Not tissue-enriched	-0.677125	-0.700941	-0.653309	0	0	-0.487654	-0.573421	-0.401886	7.66753e-29	2.23662e-25	-0.710861	-0.851839	-0.569882	4.94385e-23	1.43619e-19	-0.803883	-0.942356	-0.66541	5.3657e-30	1.54693e-26	-0.43133	-0.594325	-0.268336	2.14136e-07	0.000620994
CD5L	ENSG00000073754	1	Spleen	Bone marrow & lymphoid tissues	0.199555	0.180203	0.218907	7.88717e-91	2.30227e-87	0.165243	0.0908583	0.239628	1.33684e-05	0.0389957	0.167541	0.0524395	0.282642	0.00433204	1	0.228539	0.144184	0.312894	1.09601e-07	0.000315979	0.169551	0.0510081	0.288093	0.00505787	1
CD6	ENSG00000013725	11	Not tissue-enriched	Not tissue-enriched	0.402679	0.382526	0.422832	0	0	0.141929	0.0676918	0.216166	0.000178875	0.521778	0.021279	-0.0922166	0.134775	0.71327	1	0.196042	0.110103	0.28198	7.78343e-06	0.0224396	0.360976	0.232708	0.489243	3.47202e-08	0.000100689
CD63	ENSG00000135404	12	Not tissue-enriched	Not tissue-enriched	-0.153793	-0.172966	-0.13462	1.08173e-55	3.15757e-52	-0.122662	-0.196589	-0.0487345	0.00114589	1	0.00574339	-0.111035	0.122522	0.923207	1	-0.29065	-0.372914	-0.208386	4.36548e-12	1.25857e-08	-0.134652	-0.252244	-0.0170595	0.0248129	1
CD69	ENSG00000110848	12	Not tissue-enriched	Bone marrow & lymphoid tissues	-0.00813595	-0.0271153	0.0108434	0.400805	1	0.0652341	-0.008401	0.138869	0.0825015	1	0.0752186	-0.0384848	0.188922	0.194775	1	-0.152619	-0.23766	-0.0675779	0.000435716	1	-0.113454	-0.23429	0.00738196	0.0657347	1
CD7	ENSG00000173762	17	Not tissue-enriched	Not tissue-enriched	0.294105	0.27372	0.31449	6.59882e-176	1.9262e-172	0.178411	0.102913	0.253909	3.62776e-06	0.0105822	0.326372	0.20474	0.448004	1.44734e-07	0.000420451	0.152378	0.0707075	0.234049	0.000255353	0.736183	0.0525734	-0.063105	0.168252	0.373057	1
CD70	ENSG00000125726	19	Cells - EBV-transformed lymphocytes	Not tissue-enriched	0.554505	0.533043	0.575966	0	0	0.551108	0.468273	0.633943	7.26063e-39	2.11793e-35	0.686776	0.548412	0.82514	2.28276e-22	6.63142e-19	0.522903	0.429547	0.61626	4.87138e-28	1.40442e-24	0.0707046	-0.0569799	0.198389	0.27778	1
CD72	ENSG00000137101	9	Spleen	Bone marrow & lymphoid tissues	0.106804	0.087481	0.126127	2.39152e-27	6.98086e-24	0.157316	0.0821914	0.232441	4.05546e-05	0.118298	-0.00648888	-0.119915	0.106937	0.910724	1	0.0844934	-0.000572989	0.16956	0.0515633	1	-0.109319	-0.228434	0.00979603	0.0720541	1
CD74	ENSG00000019582	5	Not tissue-enriched	Not tissue-enriched	-0.133378	-0.153291	-0.113465	2.28155e-39	6.65986e-36	-0.0517639	-0.127009	0.0234817	0.177554	1	-0.283818	-0.408159	-0.159478	7.6838e-06	0.0223215	-0.102344	-0.197556	-0.00713218	0.0351365	1	-0.313901	-0.452665	-0.175137	9.2641e-06	0.0268659
CD79B	ENSG00000007312	17	Not tissue-enriched	Bone marrow & lymphoid tissues	-0.0829534	-0.102222	-0.0636847	3.23334e-17	9.43813e-14	0.0069803	-0.0674255	0.0813861	0.854114	1	-0.0963203	-0.211273	0.0186321	0.100531	1	0.0811739	-0.00636117	0.168709	0.0691355	1	-0.151931	-0.281943	-0.0219196	0.0219977	1
CD80	ENSG00000121594	3	Cells - EBV-transformed lymphocytes	Not tissue-enriched	0.132227	0.112369	0.152085	6.29806e-39	1.8384e-35	0.11458	0.0396674	0.189492	0.00271937	1	-0.058435	-0.174754	0.0578839	0.324808	1	0.00703191	-0.0803767	0.0944405	0.874712	1	-0.133011	-0.254743	-0.0112784	0.0322295	1
CD82	ENSG00000085117	11	Not tissue-enriched	Not tissue-enriched	0.0450474	0.0258019	0.0642929	4.48296e-06	0.0130857	0.0350892	-0.0387373	0.108916	0.351566	1	0.0454287	-0.0683574	0.159215	0.433915	1	0.03793	-0.0442875	0.120148	0.365887	1	-0.00269449	-0.120285	0.114896	0.964178	1
CD83	ENSG00000112149	6	Not tissue-enriched	Bone marrow & lymphoid tissues	0.241937	0.222021	0.261853	2.65093e-125	7.73806e-122	0.184507	0.109283	0.25973	1.5294e-06	0.00446125	0.224401	0.107436	0.341367	0.000169749	0.493122	-0.110821	-0.201761	-0.0198811	0.0169197	1	0.0182953	-0.099673	0.136263	0.761156	1
CD84	ENSG00000066294	1	Not tissue-enriched	Not tissue-enriched	0.0575686	0.0385652	0.0765721	2.89438e-09	8.4487e-06	-0.0131228	-0.0866282	0.0603827	0.726408	1	0.037196	-0.0764372	0.150829	0.521157	1	-0.0978973	-0.18079	-0.0150044	0.0206274	1	0.0989574	-0.0247668	0.222682	0.116969	1
CD86	ENSG00000114013	3	Not tissue-enriched	Not tissue-enriched	0.227592	0.207841	0.247342	6.0706e-113	1.77201e-109	0.0979406	0.0225917	0.17329	0.0108462	1	-0.158484	-0.274187	-0.0427807	0.00726056	1	0.11253	0.027669	0.197392	0.00934933	1	0.0733783	-0.0524253	0.199182	0.252955	1
CD8A	ENSG00000153563	2	Spleen	Bone marrow & lymphoid tissues	0.0990268	0.0798517	0.118202	4.41717e-24	1.28937e-20	-0.108654	-0.183673	-0.0336354	0.00452931	1	-0.097936	-0.21389	0.0180179	0.0978418	1	0.143591	0.0588589	0.228322	0.000895496	1	0.184992	0.0530481	0.316935	0.00599656	1
CD93	ENSG00000125810	20	Not tissue-enriched	Not tissue-enriched	-0.0962112	-0.115442	-0.0769804	1.06433e-22	3.10679e-19	-0.205986	-0.281754	-0.130218	9.90539e-08	0.00028894	-0.157994	-0.272881	-0.0431058	0.00703168	1	-0.118658	-0.207595	-0.0297217	0.00892369	1	-0.166611	-0.291452	-0.0417692	0.00890384	1
CD99	ENSG00000002586	X	Not tissue-enriched	Not tissue-enriched	-1.30883	-1.33822	-1.27944	0	0	-1.24643	-1.36664	-1.12621	8.35497e-92	2.43715e-88	-1.63673	-1.83736	-1.43609	1.52612e-57	4.43338e-54	-1.53875	-1.69483	-1.38268	3.38838e-83	9.76871e-80	-0.925381	-1.15279	-0.697973	1.51674e-15	4.39854e-12
CD99L2	ENSG00000102181	X	Not tissue-enriched	Not tissue-enriched	0.154596	0.135237	0.173955	3.23094e-55	9.43111e-52	0.461766	0.374224	0.549309	4.72567e-25	1.37848e-21	0.0893795	-0.0246492	0.203408	0.124468	1	0.0222053	-0.0633727	0.107783	0.611061	1	-0.131555	-0.259815	-0.00329489	0.044398	1
CDA	ENSG00000158825	1	Not tissue-enriched	Not tissue-enriched	-0.391816	-0.412549	-0.371084	2.559e-300	7.46971e-297	-0.310269	-0.386495	-0.234044	1.48903e-15	4.34351e-12	-0.468558	-0.591444	-0.345671	7.82738e-14	2.27385e-10	-0.379789	-0.467286	-0.292293	1.77831e-17	5.12686e-14	-0.255597	-0.376302	-0.134892	3.32048e-05	0.096294
CDAN1	ENSG00000140326	15	Not tissue-enriched	Not tissue-enriched	-0.0324666	-0.0514829	-0.0134504	0.000819074	1	-0.059073	-0.133981	0.0158347	0.122189	1	0.0328286	-0.0808547	0.146512	0.571405	1	-0.219294	-0.315506	-0.123081	7.92164e-06	0.0228381	-0.0208238	-0.142949	0.101301	0.73823	1
CDC123	ENSG00000151465	10	Not tissue-enriched	Not tissue-enriched	0.0292326	0.0101456	0.0483196	0.00268414	1	0.0368929	-0.036712	0.110498	0.325908	1	0.0833533	-0.0308172	0.197524	0.152452	1	0.0847586	0.00297559	0.166542	0.0422271	1	-0.103721	-0.222764	0.0153222	0.0876933	1
CDC25A	ENSG00000164045	3	Not tissue-enriched	Not tissue-enriched	0.0374693	0.0182982	0.0566404	0.000127785	0.373004	0.0100742	-0.0634146	0.0835631	0.788175	1	0.0502384	-0.0639189	0.164396	0.388389	1	0.0604848	-0.0215203	0.14249	0.148284	1	0.127899	0.00457002	0.251228	0.0420938	1
CDC26	ENSG00000176386	9	Not tissue-enriched	Not tissue-enriched	0.038097	0.0190905	0.0571034	8.544e-05	0.249399	0.10276	0.0286679	0.176853	0.0065615	1	-0.0156599	-0.130874	0.0995538	0.789931	1	-0.175877	-0.265659	-0.0860953	0.000123308	0.355497	-0.102334	-0.220744	0.0160761	0.0902906	1
CDC27	ENSG00000004897	17	Not tissue-enriched	Not tissue-enriched	0.00483554	-0.0141452	0.0238162	0.617553	1	0.0254055	-0.0481495	0.0989605	0.498431	1	0.0384702	-0.0751349	0.152075	0.506879	1	-0.0625388	-0.149033	0.0239551	0.156443	1	-0.118809	-0.239192	0.00157283	0.0530693	1
CDC37	ENSG00000105401	19	Not tissue-enriched	Not tissue-enriched	0.0062054	-0.0127757	0.0251865	0.521677	1	0.0449447	-0.0286258	0.118515	0.231168	1	-0.0459351	-0.159891	0.0680205	0.429496	1	-0.0807952	-0.167672	0.00608119	0.0683382	1	-0.131703	-0.251542	-0.0118633	0.0312412	1
CDC42BPB	ENSG00000198752	14	Not tissue-enriched	Not tissue-enriched	-0.0476863	-0.0666639	-0.0287088	8.43862e-07	0.00246323	-0.00782194	-0.0813078	0.065664	0.834744	1	0.0677594	-0.04595	0.181469	0.24283	1	-0.098039	-0.183306	-0.0127724	0.0242242	1	-0.107544	-0.227414	0.0123266	0.0786768	1
CDCP1	ENSG00000163814	3	Not tissue-enriched	Not tissue-enriched	-0.197193	-0.218559	-0.175827	3.89814e-73	1.13787e-69	0.0339132	-0.0438291	0.111655	0.392558	1	-0.153129	-0.290688	-0.015571	0.0291226	1	-0.457242	-0.570134	-0.344349	2.04937e-15	5.90832e-12	-0.33982	-0.490368	-0.189272	9.68628e-06	0.0280902
CDH1	ENSG00000039068	16	Not tissue-enriched	Not tissue-enriched	-0.0780804	-0.0973494	-0.0588114	1.98921e-15	5.8065e-12	-0.0385183	-0.112739	0.0357026	0.309078	1	-0.0609659	-0.179005	0.0570732	0.311394	1	-0.0869022	-0.178168	0.00436401	0.062007	1	-0.23826	-0.3723	-0.104219	0.000494206	1
CDH15	ENSG00000129910	16	Brain	Not tissue-enriched	-1.3966	-1.43041	-1.36279	0	0	-1.33712	-1.46747	-1.20678	6.46386e-90	1.88551e-86	-0.943082	-1.11481	-0.77135	5.12772e-27	1.4896e-23	-0.952881	-1.097	-0.80876	2.09849e-38	6.04995e-35	-0.72479	-0.890604	-0.558977	1.06005e-17	3.07415e-14
CDH17	ENSG00000079112	8	Intestine	Gastrointestinal tract	0.204775	0.185287	0.224262	3.04913e-94	8.9004e-91	0.215752	0.140522	0.290982	1.89873e-08	5.5386e-05	0.108409	-0.00657626	0.223395	0.0646212	1	0.163393	0.0793409	0.247444	0.000138922	0.400512	0.195662	0.081026	0.310298	0.000821982	1
CDH2	ENSG00000170558	18	Not tissue-enriched	Not tissue-enriched	-0.463537	-0.485306	-0.441767	0	0	-0.260186	-0.337507	-0.182866	4.24194e-11	1.23737e-07	-0.459701	-0.590384	-0.329018	5.40429e-12	1.56995e-08	-0.764835	-0.870228	-0.659442	6.55752e-46	1.89053e-42	-0.56235	-0.697412	-0.427289	3.33313e-16	9.66609e-13
CDH22	ENSG00000149654	20	Brain	Brain	0.031523	0.0124393	0.0506066	0.00120572	1	0.0554196	-0.018899	0.129738	0.143864	1	0.0671404	-0.0478522	0.182133	0.252475	1	0.0972985	0.0156169	0.17898	0.0195594	1	0.0845769	-0.0426093	0.211763	0.192456	1
CDH23	ENSG00000107736	10	Not tissue-enriched	Not tissue-enriched	0.0418217	0.0227436	0.0608998	1.73525e-05	0.0506518	-0.100398	-0.174767	-0.0260278	0.00814716	1	-0.10932	-0.225533	0.00689339	0.0652261	1	0.00993193	-0.0741106	0.0939745	0.816831	1	-0.0514227	-0.172842	0.0699963	0.406497	1
CDH3	ENSG00000062038	16	Not tissue-enriched	Not tissue-enriched	-0.177388	-0.196681	-0.158095	1.33462e-72	3.89576e-69	-0.287431	-0.36632	-0.208542	9.26034e-13	2.70124e-09	-0.195818	-0.315363	-0.076273	0.00132516	1	0.116463	0.033799	0.199128	0.00575656	1	-0.10582	-0.22957	0.0179307	0.0937427	1
CDH4	ENSG00000179242	20	Not tissue-enriched	Not tissue-enriched	0.0349115	0.0158175	0.0540054	0.000338885	0.989204	0.0571636	-0.0169082	0.131235	0.130389	1	0.0119918	-0.101498	0.125482	0.835934	1	-0.0134402	-0.0982066	0.0713262	0.755981	1	-0.0258605	-0.143506	0.0917852	0.666589	1
CDH5	ENSG00000179776	16	Not tissue-enriched	Not tissue-enriched	-0.116717	-0.135793	-0.0976409	3.90531e-33	1.13996e-29	-0.143937	-0.218024	-0.0698502	0.000140185	0.408918	-0.131699	-0.246435	-0.0169639	0.0244648	1	-0.0455958	-0.130914	0.0397229	0.294898	1	-0.122656	-0.241186	-0.00412642	0.0425402	1
CDH6	ENSG00000113361	5	Not tissue-enriched	Not tissue-enriched	0.154962	0.135483	0.17444	8.18886e-55	2.39033e-51	0.0130999	-0.0614683	0.0876681	0.730606	1	-0.0411361	-0.154996	0.0727239	0.478878	1	0.193591	0.107214	0.279968	1.11934e-05	0.0322704	0.0919419	-0.0255098	0.209394	0.124963	1
CDHR1	ENSG00000148600	10	Not tissue-enriched	Not tissue-enriched	-0.0357562	-0.0547436	-0.0167689	0.000223435	0.652207	-0.0284166	-0.102178	0.045345	0.450205	1	-0.108672	-0.226994	0.0096503	0.0718433	1						0.0687724	-0.046749	0.184294	0.243287	1
CDHR2	ENSG00000074276	5	Not tissue-enriched	Gastrointestinal tract	-1.31135	-1.33997	-1.28272	0	0	-1.0415	-1.14206	-0.940951	1.25979e-91	3.6748e-88	-0.902607	-1.04945	-0.755761	2.00791e-33	5.83297e-30	-1.6636	-1.79786	-1.52934	2.80182e-130	8.07764e-127	-1.11202	-1.25803	-0.966012	2.1879e-50	6.34492e-47
CDHR5	ENSG00000099834	11	Not tissue-enriched	Not tissue-enriched	0.0549173	0.0359366	0.0738979	1.42119e-08	4.14846e-05	0.302319	0.225498	0.379139	1.22649e-14	3.57766e-11	0.0169704	-0.0965396	0.13048	0.769502	1	-0.258354	-0.342856	-0.173851	2.06879e-09	5.96431e-06	-0.0406841	-0.160547	0.0791784	0.505886	1
CDK1	ENSG00000170312	10	Not tissue-enriched	Not tissue-enriched	-0.110675	-0.129807	-0.0915434	8.48436e-30	2.47659e-26	-0.0237201	-0.0975303	0.0500902	0.528783	1	-0.0487226	-0.162325	0.0648795	0.400569	1	-0.0753801	-0.160384	0.00962415	0.0822007	1	-0.0889289	-0.207834	0.0299767	0.14269	1
CDK5RAP3	ENSG00000108465	17	Not tissue-enriched	Not tissue-enriched	0.035568	0.0164994	0.0546367	0.000256338	0.748251	0.0134068	-0.0601188	0.0869324	0.720805	1	0.0944704	-0.0198189	0.20876	0.105214	1	0.00371541	-0.0806701	0.0881009	0.931232	1	-0.0292158	-0.148463	0.090031	0.631087	1
CDKL5	ENSG00000008086	X	Not tissue-enriched	Not tissue-enriched	0.0589762	0.039715	0.0782374	1.95805e-09	5.71555e-06	0.00140167	-0.0721714	0.0749748	0.970214	1	0.082088	-0.0321035	0.196279	0.158852	1	0.0937223	0.0126323	0.174812	0.0234949	1	0.00755591	-0.109462	0.124573	0.899292	1
CDKN1A	ENSG00000124762	6	Not tissue-enriched	Not tissue-enriched	-0.158675	-0.177821	-0.13953	2.46063e-59	7.18258e-56	-0.0722441	-0.145873	0.00138508	0.0544682	1	-0.0493172	-0.163903	0.0652686	0.398916	1	-0.109081	-0.193412	-0.0247495	0.0112392	1	-0.0979111	-0.216412	0.0205894	0.105357	1
CDKN2D	ENSG00000129355	19	Not tissue-enriched	Not tissue-enriched	-0.0687126	-0.0877581	-0.0496671	1.53604e-12	4.48369e-09	-0.0152674	-0.0887919	0.0582571	0.684018	1	0.0162966	-0.0971472	0.12974	0.778284	1	-0.0874644	-0.172904	-0.00202463	0.0448127	1	-0.0942006	-0.214176	0.0257743	0.123828	1
CDNF	ENSG00000185267	10	Not tissue-enriched	Not tissue-enriched	-0.369946	-0.390452	-0.349439	7.60492e-274	2.21988e-270	-0.488101	-0.569987	-0.406216	1.55868e-31	4.54666e-28	-0.576575	-0.709177	-0.443973	1.56474e-17	4.54557e-14	-0.612582	-0.727398	-0.497765	1.36042e-25	3.9221e-22	-0.153855	-0.279731	-0.0279784	0.0165931	1
CDON	ENSG00000064309	11	Not tissue-enriched	Not tissue-enriched	-0.204783	-0.224237	-0.185328	1.44918e-94	4.23015e-91	-0.254071	-0.330848	-0.177295	8.81718e-11	2.57197e-07	-0.563167	-0.697013	-0.42932	1.62857e-16	4.73101e-13	-0.386143	-0.473696	-0.298589	5.42008e-18	1.56261e-14	0.273114	0.148538	0.39769	1.73181e-05	0.0502225
CDSN	ENSG00000204539	6	Not tissue-enriched	Skin	-0.210351	-0.22975	-0.190952	3.12951e-100	9.13504e-97	-0.150342	-0.225051	-0.0756338	8.00668e-05	0.233555	-0.13445	-0.248674	-0.0202261	0.0210535	1	-0.147365	-0.237273	-0.0574566	0.00131588	1	-0.0885621	-0.210963	0.0338385	0.156156	1
CEACAM1	ENSG00000079385	19	Not tissue-enriched	Not tissue-enriched	-0.0460314	-0.0652269	-0.0268359	2.60086e-06	0.00759192	0.00413558	-0.0693328	0.0776039	0.91215	1	-0.184108	-0.299709	-0.0685075	0.00179944	1	-0.254504	-0.345097	-0.163912	3.66723e-08	0.000105726	-0.325162	-0.449971	-0.200353	3.28632e-07	0.000953034
CEACAM16	ENSG00000213892	19	Not tissue-enriched	Not tissue-enriched	0.38918	0.369069	0.409292	0	0	0.141751	0.0676073	0.215894	0.000178858	0.521729	0.154808	0.0370233	0.272592	0.00999389	1	0.437351	0.347502	0.5272	1.42308e-21	4.10273e-18	0.677007	0.542575	0.81144	5.59128e-23	1.62147e-19
CEACAM18	ENSG00000213822	19	Intestine	Gastrointestinal tract	0.00866558	-0.0103385	0.0276696	0.371474	1	0.0894751	0.0146391	0.164311	0.0191107	1	0.0690512	-0.0447699	0.182872	0.234424	1	0.0867373	0.00496545	0.168509	0.0376192	1	0.0015401	-0.115845	0.118925	0.979485	1
CEACAM19	ENSG00000186567	19	Not tissue-enriched	Not tissue-enriched	-0.434988	-0.455853	-0.414123	0	0	-0.321661	-0.415306	-0.228016	1.67005e-11	4.87153e-08	-0.269826	-0.387862	-0.151789	7.45097e-06	0.0216451	-0.362464	-0.45771	-0.267217	8.73628e-14	2.51867e-10	-0.107796	-0.231233	0.0156411	0.0869685	1
CEACAM20	ENSG00000176395	19	Intestine	Gastrointestinal tract	-0.00409551	-0.0230849	0.0148938	0.672504	1	-0.042808	-0.116921	0.0313051	0.2576	1	0.0949319	-0.0201673	0.210031	0.105976	1	-0.00194329	-0.086898	0.0830114	0.96424	1	-0.0344971	-0.15092	0.0819262	0.561408	1
CEACAM21	ENSG00000007129	19	Not tissue-enriched	Not tissue-enriched	-0.0782459	-0.0972309	-0.0592609	6.58796e-16	1.92302e-12	-0.0182605	-0.0917595	0.0552385	0.626297	1	-0.0678078	-0.181562	0.0459468	0.242681	1	-0.0627776	-0.151164	0.025609	0.163896	1	-0.387657	-0.526278	-0.249036	4.22709e-08	0.000122585
CEACAM3	ENSG00000170956	19	Whole Blood	Bone marrow & lymphoid tissues	0.041383	0.0222912	0.0604748	2.15325e-05	0.0628534	-0.0581984	-0.132281	0.0158846	0.12363	1	0.0810392	-0.0328942	0.194973	0.163289	1	-0.0524484	-0.138729	0.0338324	0.233488	1	-0.0143226	-0.131797	0.103152	0.811136	1
CEACAM5	ENSG00000105388	19	Not tissue-enriched	Gastrointestinal tract	-0.0791123	-0.0983245	-0.0599001	6.98577e-16	2.03915e-12	-0.158467	-0.233348	-0.0835852	3.35775e-05	0.0979457	-0.183398	-0.303303	-0.0634931	0.00271916	1	-0.197273	-0.287148	-0.107398	1.69207e-05	0.0487825	-0.178068	-0.310826	-0.0453098	0.00856636	1
CEACAM6	ENSG00000086548	19	Not tissue-enriched	Not tissue-enriched	0.0197839	0.000699475	0.0388684	0.0421739	1	0.00183224	-0.0716801	0.0753446	0.961038	1	0.112029	-0.0024465	0.226504	0.0551013	1	-0.161366	-0.249576	-0.0731573	0.000336453	0.969994	-0.259821	-0.391031	-0.128611	0.000103983	0.301551
CEACAM8	ENSG00000124469	19	Whole Blood	Bone marrow & lymphoid tissues	-0.331275	-0.351286	-0.311264	6.00631e-231	1.75324e-227	-0.250181	-0.326278	-0.174084	1.16603e-10	3.40131e-07	-0.254888	-0.371611	-0.138165	1.86921e-05	0.0543006	-0.316719	-0.401108	-0.23233	1.89648e-13	5.46755e-10	-0.326375	-0.449752	-0.202997	2.16305e-07	0.000627286
CEBPA	ENSG00000245848	19	Not tissue-enriched	Not tissue-enriched	-0.0182056	-0.0371513	0.000740125	0.0596466	1	-0.0871979	-0.161877	-0.0125185	0.0221077	1	0.00571107	-0.10768	0.119102	0.921364	1	-0.0978224	-0.187278	-0.00836704	0.0320902	1	-0.197975	-0.332394	-0.0635558	0.00389342	1
CEBPB	ENSG00000172216	20	Not tissue-enriched	Not tissue-enriched	-0.236697	-0.256392	-0.217001	1.12944e-122	3.29683e-119	-0.131261	-0.20624	-0.0562817	0.000600963	1	0.0257614	-0.0878906	0.139414	0.656852	1	-0.20829	-0.296603	-0.119978	3.78803e-06	0.0109209	-0.251169	-0.37707	-0.125268	9.22686e-05	0.267579
CELA2A	ENSG00000142615	1	Pancreas	Pancreas	0.166313	0.147062	0.185563	2.58084e-64	7.53346e-61	0.224039	0.148858	0.29922	5.19895e-09	1.51653e-05	0.267253	0.146538	0.387968	1.43e-05	0.0415415	0.0640711	-0.0212279	0.14937	0.140967	1	-0.258125	-0.382232	-0.134018	4.57281e-05	0.132611
CELA3A	ENSG00000142789	1	Pancreas	Pancreas	0.175315	0.15598	0.19465	1.17523e-70	3.43049e-67	0.0677412	-0.00598735	0.14147	0.0717345	1	0.148225	0.031225	0.265225	0.0130266	1	0.14336	0.0576978	0.229022	0.00103769	1	-0.169288	-0.290712	-0.0478632	0.00628471	1
CELSR2	ENSG00000143126	1	Not tissue-enriched	Not tissue-enriched	-0.344855	-0.365089	-0.32462	1.20716e-244	3.5237e-241	-0.261234	-0.337133	-0.185335	1.52065e-11	4.43574e-08	-0.316821	-0.439047	-0.194594	3.76667e-07	0.00109422	-0.337486	-0.425637	-0.249336	6.20155e-14	1.78791e-10	0.0506029	-0.0693451	0.170551	0.408318	1
CEMIP2	ENSG00000135048	9		Not tissue-enriched	-0.0126917	-0.0316534	0.00627005	0.189566	1	0.0680434	-0.00714894	0.143236	0.0761261	1	0.035727	-0.0779337	0.149388	0.537845	1	-0.297238	-0.399293	-0.195183	1.14004e-08	3.28673e-05	-0.186121	-0.321607	-0.0506363	0.00709223	1
CEND1	ENSG00000184524	11	Brain	Brain	0.0740009	0.0544721	0.0935298	1.11161e-13	3.2448e-10	0.135913	0.0591552	0.212672	0.000519595	1	0.180296	0.0613591	0.299232	0.00296732	1	0.223639	0.142359	0.304919	6.93764e-08	0.000200012	0.134714	0.0189499	0.250479	0.0225604	1
CENPF	ENSG00000117724	1	Not tissue-enriched	Not tissue-enriched	-0.279142	-0.299052	-0.259232	3.14491e-166	9.17999e-163	-0.139369	-0.213979	-0.0647588	0.000251096	0.732448	-0.442209	-0.57108	-0.313337	1.75105e-11	5.08681e-08	-0.115104	-0.203389	-0.0268179	0.0106088	1	-0.197653	-0.327221	-0.0680848	0.00279091	1
CENPJ	ENSG00000151849	13	Not tissue-enriched	Not tissue-enriched	0.0402781	0.0211683	0.0593879	3.61109e-05	0.105408	0.0158052	-0.0577126	0.0893231	0.67349	1	-0.032385	-0.146196	0.0814264	0.577044	1	0.132544	0.0508939	0.214193	0.00146438	1	0.0137265	-0.104341	0.131794	0.819751	1
CEP112	ENSG00000154240	17	Not tissue-enriched	Not tissue-enriched	-0.0276847	-0.0466359	-0.00873358	0.00419376	1	-0.122213	-0.198517	-0.0459093	0.00169408	1	-0.13708	-0.255409	-0.0187512	0.023174	1	-0.0328177	-0.119388	0.0537522	0.457481	1	-0.0977479	-0.21967	0.024174	0.116101	1
CEP152	ENSG00000103995	15	Not tissue-enriched	Not tissue-enriched	0.00378595	-0.0151989	0.0227708	0.695904	1	-0.0240316	-0.0977171	0.049654	0.522683	1	0.0933937	-0.0214844	0.208272	0.111068	1	-0.0814925	-0.167822	0.00483715	0.0642927	1	-0.116169	-0.240145	0.00780666	0.0662768	1
CEP164	ENSG00000110274	11	Not tissue-enriched	Not tissue-enriched	0.0261294	0.00703699	0.0452217	0.0073105	1	-0.0372417	-0.11081	0.036327	0.321116	1	0.0340486	-0.0797196	0.147817	0.557486	1	-0.0124078	-0.0975806	0.072765	0.775243	1	-0.187377	-0.312159	-0.0625955	0.0032488	1
CEP170	ENSG00000143702	1	Not tissue-enriched	Not tissue-enriched	0.0257459	0.00674169	0.0447501	0.0079248	1	0.112303	0.0382841	0.186322	0.00294237	1	0.0864344	-0.0284734	0.201342	0.140402	1	-0.0807831	-0.16568	0.0041135	0.0621817	1	-0.1751	-0.295173	-0.0550275	0.00426071	1
CEP20	ENSG00000133393	16		Not tissue-enriched	-0.11552	-0.134585	-0.0964558	1.57113e-32	4.58614e-29	-0.0306927	-0.104203	0.0428179	0.413164	1	-0.044566	-0.158723	0.0695912	0.44418	1	-0.153088	-0.242479	-0.0636967	0.000789194	1	-0.178504	-0.303125	-0.0538829	0.00499433	1
CEP290	ENSG00000198707	12	Not tissue-enriched	Not tissue-enriched	-0.00857392	-0.0275348	0.010387	0.375469	1	0.0399883	-0.033807	0.113784	0.288205	1	0.0679708	-0.0461753	0.182117	0.243168	1	-0.0309369	-0.117327	0.055453	0.482755	1	-0.0529631	-0.170844	0.0649179	0.378535	1
CEP350	ENSG00000135837	1	Not tissue-enriched	Not tissue-enriched	0.0304942	0.0114486	0.0495399	0.00170032	1	0.0105117	-0.0630454	0.0840687	0.779409	1	0.00758791	-0.105826	0.121001	0.895672	1	0.0206087	-0.0630469	0.104264	0.629208	1	-0.144403	-0.26383	-0.024977	0.0177942	1
CEP43	ENSG00000213066	6		Not tissue-enriched	-0.139368	-0.158462	-0.120275	2.00151e-46	5.84241e-43	-0.124434	-0.198802	-0.0500653	0.00104019	1	-0.066667	-0.18086	0.0475264	0.252523	1	-0.183949	-0.27047	-0.0974268	3.08692e-05	0.0889959	-0.226967	-0.34996	-0.103973	0.000298242	0.864901
CEP85	ENSG00000130695	1	Not tissue-enriched	Not tissue-enriched	-0.128291	-0.147366	-0.109215	1.12115e-39	3.27264e-36	-0.0450987	-0.118695	0.0284975	0.229737	1	-0.0610068	-0.175014	0.0530006	0.294269	1	-0.297817	-0.387387	-0.208247	7.18297e-11	2.07085e-07	-0.161514	-0.287599	-0.0354291	0.0120491	1
CERT	ENSG00000113163	5		Not tissue-enriched	-0.0391459	-0.0581334	-0.0201584	5.32694e-05	0.155493	0.0175924	-0.0558844	0.0910692	0.638877	1	-0.0881861	-0.20251	0.0261379	0.13057	1	-0.0848434	-0.168022	-0.0016648	0.0455876	1	-0.14601	-0.264822	-0.0271979	0.0160126	1
CES1	ENSG00000198848	16	Not tissue-enriched	Liver & gallbladder	-0.151331	-0.170535	-0.132127	8.16535e-54	2.38347e-50	0.0439407	-0.0296576	0.117539	0.241934	1	-0.162343	-0.280098	-0.0445882	0.00689011	1	-0.272845	-0.362623	-0.183067	2.57659e-09	7.42831e-06	-0.284997	-0.409008	-0.160987	6.65826e-06	0.019309
CES2	ENSG00000172831	16	Not tissue-enriched	Not tissue-enriched	-0.297312	-0.317114	-0.27751	2.46225e-190	7.18732e-187	-0.164514	-0.239444	-0.0895848	1.68291e-05	0.0490905	-0.484331	-0.611732	-0.356929	9.26328e-14	2.69098e-10	-0.331026	-0.425957	-0.236095	8.23265e-12	2.37347e-08	-0.0142212	-0.131803	0.103361	0.812617	1
CES3	ENSG00000172828	16	Not tissue-enriched	Not tissue-enriched	-0.235654	-0.255365	-0.215942	2.02973e-121	5.92478e-118	-0.108296	-0.182257	-0.0343353	0.00410666	1	-0.263906	-0.381548	-0.146264	1.09869e-05	0.031917	-0.28991	-0.382752	-0.197068	9.34589e-10	2.69442e-06	0.0270896	-0.0915284	0.145708	0.654435	1
CETN2	ENSG00000147400	X	Not tissue-enriched	Not tissue-enriched	-0.015034	-0.0340069	0.00393888	0.120408	1	0.0707796	-0.0030781	0.144637	0.0603428	1	0.0405463	-0.0729648	0.154057	0.483864	1	-0.089461	-0.176107	-0.00281532	0.0430064	1	-0.117109	-0.237943	0.00372607	0.0574953	1
CETN3	ENSG00000153140	5	Not tissue-enriched	Not tissue-enriched	-0.0216983	-0.0406793	-0.0027172	0.0250559	1	-0.00124243	-0.074725	0.0722401	0.973564	1	-0.0349289	-0.149559	0.0797011	0.550361	1	-0.0432916	-0.129009	0.0424255	0.322231	1	-0.136606	-0.256884	-0.0163273	0.0260128	1
CFB	ENSG00000243649	6	Liver	Liver & gallbladder	0.217246	0.197863	0.23663	5.98567e-107	1.74722e-103	0.464104	0.384109	0.544098	5.82648e-30	1.69958e-26	0.241629	0.124808	0.35845	5.03614e-05	0.1463	-0.246693	-0.331953	-0.161433	1.41966e-08	4.09288e-05	-0.211443	-0.328827	-0.094059	0.000414818	1
CFC1	ENSG00000136698	2	Not tissue-enriched	Not tissue-enriched	-0.0184972	-0.0375804	0.000585965	0.0574618	1	-0.021404	-0.0951052	0.0522972	0.569218	1	-0.0844726	-0.200643	0.0316979	0.154107	1	0.0052215	-0.0805526	0.0909956	0.905027	1	-0.140478	-0.266314	-0.0146412	0.028669	1
CFD	ENSG00000197766	19	Not tissue-enriched	Not tissue-enriched	-0.296233	-0.317054	-0.275412	4.00981e-171	1.17046e-167	-0.0815852	-0.158604	-0.00456629	0.0378786	1	-0.318202	-0.471738	-0.164666	4.86527e-05	0.141336	-0.488044	-0.610671	-0.365416	6.16871e-15	1.77844e-11	-0.0844862	-0.209653	0.0406806	0.185851	1
CFH	ENSG00000000971	1	Not tissue-enriched	Liver & gallbladder	-0.0801016	-0.0992811	-0.060922	2.70926e-16	7.90834e-13	0.0901468	0.0155598	0.164734	0.0178441	1	-0.0982801	-0.213585	0.0170253	0.094807	1	-0.43981	-0.529128	-0.350492	4.8672e-22	1.40321e-18	-0.298228	-0.418779	-0.177678	1.24244e-06	0.00360307
CFHR2	ENSG00000080910	1	Liver	Liver & gallbladder	0.0891945	0.0701645	0.108225	4.06084e-20	1.18536e-16	0.135799	0.0610551	0.210543	0.000369474	1	0.0364314	-0.077163	0.150026	0.529618	1	-0.01881	-0.103751	0.0661312	0.664268	1	-0.0919564	-0.209494	0.025581	0.125178	1
CFHR4	ENSG00000134365	1	Liver	Liver & gallbladder	0.13052	0.111447	0.149594	5.13348e-41	1.49846e-37	0.0461762	-0.0273615	0.119714	0.218431	1	0.0405657	-0.0732375	0.154369	0.484778	1	-0.109901	-0.195487	-0.024315	0.0118429	1	-0.141041	-0.261415	-0.0206669	0.0216491	1
CFHR5	ENSG00000134389	1	Liver	Liver & gallbladder	-0.068019	-0.0871481	-0.0488898	3.18793e-12	9.30556e-09	0.105375	0.0314666	0.179282	0.00519919	1	-0.0992907	-0.213426	0.0148441	0.0881841	1	-0.424472	-0.512576	-0.336368	3.6302e-21	1.04659e-17	-0.352022	-0.471295	-0.232748	7.2683e-09	2.10781e-05
CFI	ENSG00000205403	4	Not tissue-enriched	Liver & gallbladder	0.217794	0.198194	0.237394	3.67568e-105	1.07293e-101	0.474181	0.388677	0.559685	1.61333e-27	4.70607e-24	0.0538295	-0.0614287	0.169088	0.359997	1	-0.0240798	-0.108536	0.0603767	0.576288	1	-0.162215	-0.279342	-0.0450872	0.00663887	1
CFP	ENSG00000126759	X	Not tissue-enriched	Bone marrow & lymphoid tissues	-0.107475	-0.127467	-0.0874819	5.88432e-26	1.71763e-22	-0.0518796	-0.126699	0.02294	0.174137	1	-0.296231	-0.415474	-0.176989	1.12114e-06	0.0032569	-0.103544	-0.200939	-0.00615025	0.0371846	1	0.183618	0.0566149	0.310621	0.00460169	1
CGA	ENSG00000135346	6	Pituitary	Endocrine tissues	2.59532	2.54864	2.64199	0	0	2.18908	2.03182	2.34633	6.56322e-164	1.91449e-160	2.0099	1.78286	2.23694	1.94275e-67	5.64368e-64	1.82259	1.66838	1.97679	1.0228e-118	2.94873e-115	0.586646	0.450422	0.722871	3.15958e-17	9.16278e-14
CGB3_CGB5_CGB8	ENSG00000189052|ENSG00000213030	19		Not tissue-enriched	0.819834	0.794398	0.84527	0	0	0.483437	0.388122	0.578753	2.76245e-23	8.05807e-20	0.52331	0.392861	0.65376	3.7628e-15	1.09309e-11	0.700911	0.577523	0.824298	8.59958e-29	2.47926e-25	0.235276	0.103444	0.367108	0.000468981	1
CGN	ENSG00000143375	1	Not tissue-enriched	Not tissue-enriched	0.0128907	-0.00612375	0.0319051	0.183933	1	-0.0849659	-0.159198	-0.0107341	0.0248723	1	-0.034003	-0.148175	0.0801688	0.559407	1	-0.209459	-0.30236	-0.116558	9.91483e-06	0.0285845	-0.374094	-0.507839	-0.24035	4.20107e-08	0.000121831
CGREF1	ENSG00000138028	2	Not tissue-enriched	Not tissue-enriched	0.010091	-0.00902799	0.0292101	0.300916	1	0.0700459	-0.0041786	0.14427	0.0643677	1	0.0071234	-0.106445	0.120691	0.902158	1	-0.0142959	-0.101144	0.0725518	0.746977	1	-0.019943	-0.145244	0.105358	0.75508	1
CHAC2	ENSG00000143942	2	Not tissue-enriched	Not tissue-enriched	-0.116184	-0.135278	-0.0970908	8.62306e-33	2.51707e-29	0.0442949	-0.029499	0.118089	0.239407	1	-0.227108	-0.345681	-0.108534	0.000174048	0.50561	-0.0682808	-0.154758	0.0181968	0.121732	1	-0.234219	-0.359745	-0.108693	0.000255092	0.739768
CHAD	ENSG00000136457	17	Not tissue-enriched	Not tissue-enriched	0.222975	0.203593	0.242357	1.40724e-112	4.10774e-109	-0.107829	-0.181714	-0.0339434	0.00423126	1	-0.035107	-0.151953	0.0817389	0.555941	1	0.117311	0.0310329	0.203589	0.00770034	1	0.389354	0.260177	0.51853	3.4721e-09	1.00691e-05
CHCHD10	ENSG00000250479	22	Not tissue-enriched	Not tissue-enriched	-0.711061	-0.735	-0.687123	0	0	-0.536765	-0.62308	-0.45045	3.58412e-34	1.04549e-30	-0.94279	-1.10385	-0.781734	1.79824e-30	5.22388e-27	-0.774018	-0.90062	-0.647416	4.37493e-33	1.26129e-29	-0.57523	-0.725872	-0.424587	7.2026e-14	2.08875e-10
CHCHD6	ENSG00000159685	3	Not tissue-enriched	Not tissue-enriched	-0.192549	-0.212876	-0.172222	6.05176e-77	1.76651e-73	-0.212687	-0.290947	-0.134428	1.00063e-07	0.000291885	-0.377703	-0.519264	-0.236142	1.70022e-07	0.000493914	-0.343841	-0.450433	-0.23725	2.57485e-10	7.4233e-07	-0.394868	-0.541287	-0.24845	1.25215e-07	0.000363122
CHEK2	ENSG00000183765	22	Not tissue-enriched	Not tissue-enriched	-0.00353113	-0.0225081	0.0154458	0.715335	1	-0.133714	-0.210455	-0.0569743	0.000637577	1	0.0416966	-0.0718815	0.155275	0.471809	1	-0.127155	-0.213056	-0.0412532	0.00371718	1	-0.133404	-0.262058	-0.00475036	0.04212	1
CHGA	ENSG00000100604	14	Not tissue-enriched	Endocrine tissues	0.0098702	-0.00958682	0.0293272	0.320099	1	-0.0524265	-0.127962	0.0231094	0.173724	1	0.0515914	-0.0680815	0.171264	0.39814	1	-0.0882996	-0.18029	0.00369078	0.0599274	1	-0.0936914	-0.229781	0.0423981	0.177226	1
CHGB	ENSG00000089199	20	Not tissue-enriched	Endocrine tissues	0.0290426	0.00956418	0.048521	0.00347419	1	0.11413	0.0376041	0.190655	0.00346593	1	-0.010725	-0.126731	0.105281	0.856209	1	0.24624	0.157185	0.335295	5.98154e-08	0.000172448	0.0603369	-0.0610712	0.181745	0.330029	1
CHI3L1	ENSG00000133048	1	Not tissue-enriched	Not tissue-enriched	-0.231143	-0.25129	-0.210997	5.60982e-112	1.63751e-108	0.0550398	-0.0211546	0.131234	0.156834	1	-0.108279	-0.234244	0.0176873	0.0920351	1	-0.111058	-0.206384	-0.0157327	0.0224044	1	0.00258703	-0.137657	0.142831	0.971159	1
CHIT1	ENSG00000133063	1	Not tissue-enriched	Not tissue-enriched	-0.043529	-0.0629349	-0.0241231	1.10082e-05	0.0321328	0.00746123	-0.0665458	0.0814683	0.843359	1	0.018734	-0.0982272	0.135695	0.753572	1	-0.00248075	-0.0881883	0.0832268	0.95476	1	-0.0299031	-0.147551	0.0877448	0.618362	1
CHL1	ENSG00000134121	3	Brain	Not tissue-enriched	0.115401	0.0961248	0.134676	8.54025e-32	2.4929e-28	-0.109646	-0.183981	-0.0353123	0.00383967	1	-0.0376996	-0.15141	0.0760104	0.515815	1	0.0577978	-0.0286318	0.144227	0.189965	1	0.217127	0.0958769	0.338377	0.000448477	1
CHM	ENSG00000188419	X	Not tissue-enriched	Not tissue-enriched	0.0198876	0.000893689	0.0388815	0.0401519	1	0.0506432	-0.023075	0.124361	0.178153	1	0.0635515	-0.0507283	0.177831	0.275737	1	-0.0594061	-0.14555	0.0267377	0.176496	1	0.0149984	-0.103291	0.133287	0.803738	1
CHMP1A	ENSG00000131165	16	Not tissue-enriched	Not tissue-enriched	-0.00716604	-0.0261445	0.0118125	0.459266	1	0.01849	-0.0550399	0.09202	0.622113	1	-0.108906	-0.223823	0.0060113	0.0632488	1	-0.212571	-0.302755	-0.122387	3.84105e-06	0.0110738	-0.0443901	-0.164384	0.0756035	0.468413	1
CHMP6	ENSG00000176108	17	Not tissue-enriched	Not tissue-enriched	-0.046582	-0.0655718	-0.0275921	1.52615e-06	0.00445484	0.0866336	0.0128164	0.160451	0.0214334	1	0.0599851	-0.0554643	0.175435	0.308508	1	-0.146094	-0.230943	-0.0612463	0.000738875	1	-0.0615033	-0.181343	0.0583363	0.314473	1
CHP1	ENSG00000187446	15	Not tissue-enriched	Not tissue-enriched	-0.00513367	-0.024103	0.0138356	0.595816	1	0.0542973	-0.0194669	0.128061	0.149101	1	0.0743336	-0.0404207	0.189088	0.20423	1	0.00559252	-0.0784666	0.0896516	0.896252	1	-0.0806737	-0.195874	0.0345267	0.169894	1
CHRDL1	ENSG00000101938	X	Not tissue-enriched	Not tissue-enriched	0.383346	0.361099	0.405594	5.09321e-250	1.48671e-246	0.0612278	-0.0166016	0.139057	0.1231	1	0.250276	0.128509	0.372043	5.61488e-05	0.163112	0.0443962	-0.0531577	0.14195	0.37241	1	0.0258015	-0.10255	0.154153	0.693584	1
CHRDL2	ENSG00000054938	11	Not tissue-enriched	Not tissue-enriched	-0.193839	-0.213372	-0.174307	2.89125e-84	8.43957e-81	-0.120705	-0.195207	-0.0462026	0.0014961	1	-0.0277675	-0.141624	0.0860892	0.632652	1	0.340891	0.254169	0.427613	1.31546e-14	3.79247e-11	0.182432	0.0624039	0.30246	0.00289219	1
CHRM1	ENSG00000168539	11	Not tissue-enriched	Not tissue-enriched	0.0304987	0.0113899	0.0496074	0.00175871	1	0.0425212	-0.0313452	0.116388	0.259213	1	0.0134953	-0.1001	0.127091	0.81588	1	0.0626469	-0.0188578	0.144152	0.131942	1	0.0747957	-0.0425249	0.192116	0.211467	1
CIAPIN1	ENSG00000005194	16	Not tissue-enriched	Not tissue-enriched	-0.0735695	-0.0925861	-0.0545528	3.39009e-14	9.89567e-11	0.0310437	-0.0424784	0.104566	0.407915	1	-0.531251	-0.661815	-0.400687	1.52532e-15	4.43105e-12	-0.10605	-0.191557	-0.0205438	0.0150629	1	-0.195022	-0.315289	-0.074754	0.00148189	1
CILP	ENSG00000138615	15	Not tissue-enriched	Not tissue-enriched	-0.390377	-0.411574	-0.36918	2.61503e-285	7.63327e-282	-0.142491	-0.217268	-0.0677147	0.000187844	0.547942	-0.171838	-0.290718	-0.0529572	0.00461045	1	-0.233319	-0.325604	-0.141033	7.22443e-07	0.0020828	-0.275332	-0.40639	-0.144274	3.82895e-05	0.111039
CINP	ENSG00000100865	14	Not tissue-enriched	Not tissue-enriched	0.0296042	0.010505	0.0487033	0.00238157	1	0.0698213	-0.00459067	0.144233	0.065908	1	0.0761635	-0.0382177	0.190545	0.191863	1	-0.00700686	-0.091774	0.0777603	0.871297	1	0.0540454	-0.0669242	0.175015	0.381221	1
CIRBP	ENSG00000099622	19	Not tissue-enriched	Not tissue-enriched	-0.0499623	-0.0689672	-0.0309573	2.56942e-07	0.000750015	0.0159412	-0.0575573	0.0894396	0.670765	1	-0.0668202	-0.18087	0.0472292	0.250837	1	-0.146098	-0.232145	-0.0600522	0.000875232	1	-0.115707	-0.234232	0.00281778	0.0557009	1
CIT	ENSG00000122966	12	Not tissue-enriched	Not tissue-enriched	-0.184138	-0.203716	-0.16456	7.00163e-76	2.04377e-72	-0.0710382	-0.144761	0.00268455	0.0589463	1	-0.193828	-0.312317	-0.0753383	0.00134522	1	0.0488878	-0.0333706	0.131146	0.244082	1	-0.331954	-0.469387	-0.194522	2.2004e-06	0.00638116
CKAP4	ENSG00000136026	12	Not tissue-enriched	Not tissue-enriched	-0.0195718	-0.0389942	-0.000149385	0.0482637	1	-0.0104547	-0.0863897	0.0654804	0.787278	1	0.112956	-0.00272263	0.228634	0.0556414	1	0.105616	0.0201502	0.191081	0.0154326	1	-0.387282	-0.537373	-0.237191	4.2519e-07	0.00123305
CKB	ENSG00000166165	14	Not tissue-enriched	Not tissue-enriched	0.199833	0.180105	0.21956	1.02543e-87	2.99324e-84	-0.0587947	-0.13527	0.0176803	0.131852	1	0.111761	-0.0069922	0.230515	0.0651014	1	0.387168	0.297957	0.476379	1.79945e-17	5.18782e-14	-0.00366573	-0.147454	0.140122	0.960148	1
CKMT1A_CKMT1B	ENSG00000237289|ENSG00000223572	15		Not tissue-enriched	0.0482236	0.0291892	0.067258	6.85007e-07	0.00199954	-0.0164044	-0.0899236	0.0571148	0.661874	1	0.282565	0.164112	0.401019	2.93387e-06	0.00852289	0.044391	-0.0403468	0.129129	0.304537	1	0.187606	0.0665077	0.308704	0.00239433	1
CLASP1	ENSG00000074054	2	Not tissue-enriched	Not tissue-enriched	-0.0163406	-0.0352979	0.00261669	0.0911373	1	-0.0070606	-0.0805751	0.0664539	0.850687	1	-0.0531063	-0.167151	0.0609386	0.361411	1	0.113301	0.0317397	0.194863	0.00647544	1	-0.0545753	-0.172692	0.0635411	0.36515	1
CLC	ENSG00000105205	19	Whole Blood	Bone marrow & lymphoid tissues	-0.171332	-0.190753	-0.151911	5.5316e-67	1.61468e-63	-0.160212	-0.236375	-0.0840483	3.74242e-05	0.109166	-0.313001	-0.436911	-0.189091	7.38606e-07	0.00214565	-0.251675	-0.34111	-0.16224	3.4787e-08	0.000100291	0.0577836	-0.0612355	0.176803	0.34132	1
CLEC10A	ENSG00000132514	17	Not tissue-enriched	Not tissue-enriched	0.0873524	0.0682028	0.106502	3.8732e-19	1.13059e-15	0.0895253	0.0156571	0.163393	0.01753	1	0.188828	0.0710303	0.306625	0.00167914	1	-0.020009	-0.106709	0.0666911	0.651033	1	0.0521632	-0.0656295	0.169956	0.385423	1
CLEC11A	ENSG00000105472	19	Not tissue-enriched	Not tissue-enriched	-0.178717	-0.19805	-0.159383	2.30877e-73	6.73929e-70	-0.14216	-0.217505	-0.0668164	0.000217227	0.63365	-0.390564	-0.510925	-0.270203	2.01805e-10	5.86245e-07	-0.253943	-0.341362	-0.166523	1.24478e-08	3.5887e-05	-0.292072	-0.415768	-0.168376	3.69419e-06	0.0107132
CLEC12A	ENSG00000172322	12	Not tissue-enriched	Bone marrow & lymphoid tissues	0.0177414	-0.0012761	0.036759	0.0674824	1	0.0335729	-0.0400541	0.1072	0.371474	1	0.113276	-0.00216878	0.228722	0.054462	1	-0.147978	-0.23586	-0.0600962	0.000966014	1	-0.192204	-0.313267	-0.0711403	0.00186018	1
CLEC14A	ENSG00000176435	14	Not tissue-enriched	Not tissue-enriched	-0.369723	-0.390265	-0.349182	1.31128e-272	3.82763e-269	-0.424664	-0.510245	-0.339082	2.34625e-22	6.84402e-19	-0.458302	-0.582622	-0.333982	4.99878e-13	1.45215e-09	-0.384438	-0.487043	-0.281833	2.08001e-13	5.99666e-10	-0.387906	-0.536114	-0.239698	2.90017e-07	0.000841049
CLEC1A	ENSG00000150048	12	Not tissue-enriched	Not tissue-enriched	-0.279331	-0.299128	-0.259534	2.43655e-168	7.11229e-165	-0.146713	-0.222651	-0.0707753	0.000152675	0.445354	-0.19822	-0.318386	-0.0780535	0.00122477	1	-0.136971	-0.22896	-0.0449811	0.00351893	1	-0.36558	-0.51109	-0.22007	8.46965e-07	0.0024562
CLEC1B	ENSG00000165682	12	Not tissue-enriched	Liver & gallbladder	0.0012781	-0.0177004	0.0202566	0.89499	1	0.0317536	-0.041808	0.105315	0.397532	1	0.0780267	-0.0371542	0.193208	0.184266	1	-0.0919534	-0.177671	-0.00623549	0.035506	1	-0.151241	-0.27301	-0.0294731	0.0149182	1
CLEC2L	ENSG00000236279	7	Brain	Not tissue-enriched	0.0201855	0.00113859	0.0392324	0.0377898	1	0.0176583	-0.0559578	0.0912745	0.638257	1	0.0391229	-0.0745192	0.152765	0.499838	1	0.0216913	-0.061901	0.105284	0.61104	1	0.0598736	-0.0537874	0.173535	0.301858	1
CLEC3B	ENSG00000163815	3	Not tissue-enriched	Not tissue-enriched	0.194726	0.174543	0.214909	9.50369e-80	2.77413e-76	0.0427729	-0.0316956	0.117241	0.260269	1	0.0278981	-0.0863268	0.142123	0.632153	1	0.0617252	-0.0219398	0.14539	0.148179	1	0.380047	0.243014	0.51708	5.45633e-08	0.000158233
CLEC4A	ENSG00000111729	12	Not tissue-enriched	Not tissue-enriched	0.267219	0.247525	0.286912	7.85707e-156	2.29348e-152	0.16802	0.0918492	0.24419	1.53671e-05	0.0448259	0.251604	0.133762	0.369447	2.85547e-05	0.0829513	0.145634	0.0597558	0.231513	0.000888179	1	0.130335	0.0115408	0.24913	0.0315258	1
CLEC4C	ENSG00000198178	12	Not tissue-enriched	Bone marrow & lymphoid tissues	0.267364	0.247724	0.287004	7.76729e-157	2.26727e-153	0.25265	0.176311	0.328989	8.77545e-11	2.5598e-07	0.24173	0.124465	0.358996	5.33932e-05	0.155107	0.107871	0.0216178	0.194125	0.0142384	1	0.190603	0.06626	0.314946	0.00266112	1
CLEC4D	ENSG00000166527	12	Not tissue-enriched	Bone marrow & lymphoid tissues	-0.209983	-0.229381	-0.190585	6.70039e-100	1.95584e-96	-0.113622	-0.187765	-0.0394792	0.00266809	1	-0.139504	-0.253995	-0.025014	0.0169321	1	-0.245659	-0.3327	-0.158619	3.17078e-08	9.14136e-05	-0.271666	-0.395227	-0.148105	1.63815e-05	0.0475064
CLEC4G	ENSG00000182566	19	Not tissue-enriched	Not tissue-enriched	-0.274616	-0.294206	-0.255025	3.5955e-166	1.04953e-162	-0.202338	-0.279	-0.125676	2.30308e-07	0.000671809	-0.0605328	-0.174744	0.0536787	0.298901	1	-0.279357	-0.37729	-0.181423	2.25988e-08	6.51523e-05	-0.343853	-0.480113	-0.207593	7.57611e-07	0.00219707
CLEC4M	ENSG00000104938	19	Liver	Not tissue-enriched	0.22041	0.201061	0.239759	2.0434e-110	5.96468e-107	0.201817	0.127177	0.276458	1.16138e-07	0.000338774	0.195813	0.0779862	0.313641	0.00112516	1	0.0881377	0.00242826	0.173847	0.0438531	1	0.124008	0.00617448	0.241841	0.0391443	1
CLEC5A	ENSG00000258227	7	Not tissue-enriched	Bone marrow & lymphoid tissues	0.44634	0.425225	0.467456	0	0	0.463411	0.378616	0.548207	9.00381e-27	2.62641e-23	0.608961	0.47635	0.741572	2.25112e-19	6.53951e-16	0.192722	0.107846	0.277598	8.57316e-06	0.0247164	-0.202767	-0.329865	-0.0756698	0.00176683	1
CLEC6A	ENSG00000205846	12	Not tissue-enriched	Not tissue-enriched	-0.0224898	-0.0416448	-0.00333489	0.0213806	1	0.149562	0.0742476	0.224876	9.93513e-05	0.289808	0.00173818	-0.113265	0.116741	0.976367	1	-0.0871563	-0.172854	-0.0014587	0.0462258	1	-0.270985	-0.394786	-0.147184	1.78581e-05	0.0517885
CLEC7A	ENSG00000172243	12	Not tissue-enriched	Not tissue-enriched	0.0507267	0.031558	0.0698955	2.14059e-07	0.000624839	0.064435	-0.0105207	0.139391	0.0920145	1	0.0532364	-0.062182	0.168655	0.365981	1	-0.0635059	-0.155193	0.0281808	0.174607	1	-0.301059	-0.441676	-0.160443	2.71341e-05	0.078689
CLGN	ENSG00000153132	4	Male-specific	Not tissue-enriched	0.0173258	-0.0016973	0.036349	0.0742467	1	0.173029	0.0979029	0.248156	6.35739e-06	0.0185445	0.0391212	-0.0746393	0.152882	0.500303	1	-0.0997437	-0.186907	-0.0125803	0.0249068	1	-0.0781964	-0.198686	0.0422932	0.203375	1
CLIC5	ENSG00000112782	6	Not tissue-enriched	Not tissue-enriched	0.0076319	-0.0113939	0.0266577	0.431746	1	-0.00535047	-0.0789457	0.0682448	0.886691	1	0.078225	-0.0367987	0.193249	0.182556	1	0.0418329	-0.043181	0.126847	0.334824	1	-0.0772945	-0.201044	0.0464551	0.220876	1
CLINT1	ENSG00000113282	5	Not tissue-enriched	Not tissue-enriched	0.0102079	-0.00881463	0.0292303	0.292911	1	-0.019604	-0.0932772	0.0540693	0.601995	1	-0.0279281	-0.141728	0.0858717	0.630514	1	0.039176	-0.0443401	0.122692	0.357893	1	-0.00268073	-0.120037	0.114675	0.96429	1
CLIP2	ENSG00000106665	7	Not tissue-enriched	Brain	-0.077635	-0.0966678	-0.0586022	1.2988e-15	3.7912e-12	-0.0128777	-0.0863931	0.0606377	0.731353	1	0.15093	0.0361129	0.265747	0.00998291	1	-0.128269	-0.214567	-0.0419711	0.00357753	1	-0.0713939	-0.190645	0.0478571	0.240634	1
CLMP	ENSG00000166250	11	Not tissue-enriched	Not tissue-enriched	0.693407	0.670097	0.716718	0	0	0.72589	0.631206	0.820573	4.95894e-51	1.44652e-47	0.941468	0.787964	1.09497	2.76191e-33	8.02335e-30	0.180118	0.0912462	0.268991	7.11865e-05	0.205231	0.205939	0.0851514	0.326727	0.000832747	1
CLNS1A	ENSG00000074201	11	Not tissue-enriched	Not tissue-enriched	-0.0730407	-0.092101	-0.0539805	5.87804e-14	1.7158e-10	-0.0472077	-0.121679	0.0272634	0.214077	1	-0.177773	-0.294981	-0.0605659	0.00295137	1	0.00526097	-0.0790138	0.0895357	0.902619	1	-0.116324	-0.239684	0.00703655	0.0645783	1
CLPP	ENSG00000125656	19	Not tissue-enriched	Not tissue-enriched	-0.112939	-0.131997	-0.0938814	3.46227e-31	1.01064e-27	-0.161185	-0.235399	-0.0869701	2.07381e-05	0.060493	-0.256104	-0.379824	-0.132384	4.9667e-05	0.144283	-0.276468	-0.377317	-0.175618	7.74311e-08	0.000223234	-0.216245	-0.337182	-0.0953094	0.000457284	1
CLPS	ENSG00000137392	6	Pancreas	Pancreas	0.192809	0.173482	0.212136	3.8901e-85	1.13552e-81	-0.0520678	-0.12568	0.021544	0.165643	1	0.177198	0.0618781	0.292518	0.00259844	1	0.131709	0.0464894	0.216929	0.00245224	1	-0.208734	-0.334488	-0.0829809	0.00114079	1
CLSPN	ENSG00000092853	1	Not tissue-enriched	Not tissue-enriched	-0.0316651	-0.0506479	-0.0126822	0.00107781	1	-0.09625	-0.170818	-0.0216823	0.0114105	1	-0.160802	-0.286226	-0.0353783	0.0119773	1	-0.0277601	-0.113686	0.0581656	0.526599	1	-0.120128	-0.252317	0.0120597	0.0748874	1
CLSTN1	ENSG00000171603	1	Not tissue-enriched	Not tissue-enriched	0.147167	0.127279	0.167055	1.14919e-47	3.35449e-44	0.0311852	-0.0424013	0.104772	0.406193	1	-0.00499624	-0.118429	0.108436	0.931205	1						0.189057	0.0720124	0.306101	0.00154631	1
CLSTN2	ENSG00000158258	3	Female-specific	Not tissue-enriched	-0.0480606	-0.0672494	-0.0288718	9.15637e-07	0.00267274	-0.204492	-0.281109	-0.127875	1.68436e-07	0.000491327	0.0156778	-0.100204	0.13156	0.790881	1	0.103312	0.0173115	0.189312	0.0185478	1	0.0553465	-0.0651669	0.17586	0.368054	1
CLSTN3	ENSG00000139182	12	Not tissue-enriched	Not tissue-enriched	0.00487319	-0.0142075	0.0239539	0.616671	1	-0.165389	-0.242153	-0.0886248	2.41335e-05	0.0703974	-0.110982	-0.225542	0.0035786	0.0575988	1	-0.0977426	-0.183275	-0.0122106	0.0251059	1	0.00649792	-0.111581	0.124577	0.914109	1
CLTA	ENSG00000122705	9	Not tissue-enriched	Not tissue-enriched	-0.0529542	-0.0719481	-0.0339603	4.64743e-08	0.000135658	0.0079627	-0.0655435	0.0814689	0.83186	1	0.0225631	-0.0908124	0.135939	0.696494	1	0.020872	-0.0623832	0.104127	0.623171	1	-0.200596	-0.321296	-0.0798949	0.00112472	1
CLU	ENSG00000120885	8	Not tissue-enriched	Not tissue-enriched	0.245348	0.217782	0.272914	3.78436e-68	1.10465e-64	0.272945	0.184213	0.361678	1.65014e-09	4.81346e-06	0.0440647	-0.0707908	0.15892	0.452083	1	0.0646821	-0.0172828	0.146647	0.121937	1	-0.140196	-0.260626	-0.0197658	0.0225102	1
CLUL1	ENSG00000079101	18	Not tissue-enriched	Eye	0.595629	0.573813	0.617445	0	0	0.376774	0.297321	0.456226	1.48051e-20	4.31865e-17	0.380022	0.257556	0.502487	1.18738e-09	3.44933e-06	0.458652	0.368447	0.548857	2.15707e-23	6.21884e-20	0.505621	0.376858	0.634383	1.40034e-14	4.06099e-11
CMC1	ENSG00000187118	3	Not tissue-enriched	Not tissue-enriched	-0.00949571	-0.0284718	0.00948034	0.326703	1	0.0513885	-0.0222275	0.125004	0.171257	1	0.0355725	-0.0779893	0.149134	0.539252	1	-0.193303	-0.283768	-0.102839	2.81409e-05	0.0811303	-0.0705988	-0.191444	0.0502459	0.252195	1
CMIP	ENSG00000153815	16	Not tissue-enriched	Not tissue-enriched	-0.0529374	-0.071925	-0.0339498	4.64546e-08	0.000135601	-0.0170602	-0.0905863	0.056466	0.649277	1	0.0257951	-0.0876597	0.13925	0.655874	1	0.0607054	-0.0237162	0.145127	0.158729	1	0.0574897	-0.0630983	0.178078	0.350096	1
CNDP1	ENSG00000150656	18	Brain	Brain	0.165457	0.146214	0.1847	1.00906e-63	2.94545e-60	0.225324	0.148881	0.301767	7.59471e-09	2.21538e-05	0.0256122	-0.0884319	0.139656	0.659813	1	-0.0320766	-0.116936	0.0527829	0.458778	1	-0.00529926	-0.1309	0.120301	0.934095	1
CNGB3	ENSG00000170289	8	Not tissue-enriched	Not tissue-enriched	0.0245647	0.00546735	0.043662	0.0116996	1	-0.00480519	-0.0782761	0.0686657	0.898001	1	-0.010181	-0.123711	0.103349	0.86048	1	0.00217094	-0.0820661	0.086408	0.959715	1	0.0319995	-0.0838886	0.147888	0.588374	1
CNP	ENSG00000173786	17	Brain	Brain	-0.160026	-0.179172	-0.140881	2.57363e-60	7.51244e-57	-0.0646011	-0.138212	0.00901006	0.085421	1	-0.54167	-0.672204	-0.411136	4.18225e-16	1.21494e-12	-0.3018	-0.390677	-0.212923	2.82404e-11	8.14172e-08	-0.182928	-0.303016	-0.0628393	0.00283054	1
CNPY2	ENSG00000257727	12	Not tissue-enriched	Not tissue-enriched	0.0222735	0.00321839	0.0413287	0.0219634	1	0.0707035	-0.00344411	0.144851	0.0616333	1	-0.0146835	-0.128182	0.0988154	0.799833	1	0.0696292	-0.0123485	0.151607	0.0959668	1	-0.0693318	-0.190838	0.0521744	0.263413	1
CNPY4	ENSG00000166997	7	Not tissue-enriched	Not tissue-enriched	-0.0350629	-0.0540494	-0.0160764	0.000295145	0.861529	-0.0358234	-0.109328	0.0376817	0.339474	1	-0.119678	-0.234925	-0.00442993	0.0418205	1	-0.134275	-0.222035	-0.0465146	0.00271061	1	-0.04555	-0.165204	0.0741042	0.455595	1
CNST	ENSG00000162852	1	Not tissue-enriched	Not tissue-enriched	-0.0561196	-0.0751244	-0.0371148	7.13976e-09	2.0841e-05	-0.0120471	-0.0855795	0.0614852	0.748127	1	0.0412017	-0.0722246	0.154628	0.476496	1	-0.141776	-0.231976	-0.0515763	0.00206533	1	-0.147086	-0.268418	-0.0257547	0.0175015	1
CNTF	ENSG00000242689	11	Brain	Not tissue-enriched	0.00686334	-0.0121169	0.0258436	0.478491	1	0.0217017	-0.0519424	0.0953458	0.563554	1	-0.0472172	-0.160982	0.066548	0.415952	1	0.011605	-0.0727772	0.0959871	0.787506	1	-0.0227566	-0.138798	0.0932847	0.700709	1
CNTN1	ENSG00000018236	12	Brain	Not tissue-enriched	0.841376	0.817652	0.865101	0	0	0.572116	0.488937	0.655295	2.02629e-41	5.9107e-38	0.518383	0.394378	0.642388	2.54189e-16	7.3842e-13	0.769507	0.668653	0.870362	1.46031e-50	4.21007e-47	0.685497	0.547167	0.823827	2.66406e-22	7.72576e-19
CNTN2	ENSG00000184144	1	Brain	Brain	0.237748	0.217979	0.257517	7.61176e-123	2.22187e-119	0.221614	0.145368	0.297861	1.22145e-08	3.56296e-05	0.0523905	-0.0644615	0.169242	0.379538	1	0.243054	0.151235	0.334874	2.12344e-07	0.000612189	0.462106	0.336812	0.5874	4.87618e-13	1.41409e-09
CNTN3	ENSG00000113805	3	Not tissue-enriched	Not tissue-enriched	-0.790234	-0.813764	-0.766705	0	0	-0.888001	-0.985743	-0.790259	6.2789e-71	1.83155e-67	-0.845274	-0.986483	-0.704064	8.71023e-32	2.53032e-28	-1.07472	-1.1798	-0.969645	2.18739e-89	6.30625e-86	-0.809998	-0.951161	-0.668835	2.41416e-29	7.00106e-26
CNTN4	ENSG00000144619	3	Not tissue-enriched	Not tissue-enriched	0.29124	0.271322	0.311157	1.23112e-180	3.59365e-177	0.0292703	-0.0446504	0.103191	0.437699	1	-0.0337381	-0.147627	0.0801511	0.561502	1	0.313836	0.224765	0.402908	4.99278e-12	1.43942e-08	0.393619	0.268418	0.51882	7.18689e-10	2.0842e-06
CNTN5	ENSG00000149972	11	Not tissue-enriched	Not tissue-enriched	0.743264	0.720306	0.766223	0	0	0.505901	0.422131	0.589672	2.52881e-32	7.37655e-29	0.471527	0.346337	0.596717	1.55706e-13	4.52327e-10	0.641387	0.54647	0.736305	4.88232e-40	1.40757e-36	0.705743	0.569412	0.842075	3.44925e-24	1.00028e-20
CNTNAP2	ENSG00000174469	7	Brain	Not tissue-enriched	0.466683	0.445728	0.487638	0	0	0.509982	0.427304	0.592661	1.19908e-33	3.49772e-30	0.637863	0.503638	0.772088	1.22963e-20	3.57207e-17	0.665168	0.568704	0.761632	1.27698e-41	3.68152e-38	0.419367	0.295642	0.543092	3.06705e-11	8.89444e-08
CNTNAP4	ENSG00000152910	16	Brain	Brain	-0.00967184	-0.028633	0.0092893	0.31743	1	-0.0348761	-0.108363	0.0386108	0.352279	1	0.0516952	-0.0620168	0.165407	0.372914	1	0.0869757	0.00618058	0.167771	0.0348674	1	0.0614853	-0.0514309	0.174401	0.285862	1
COCH	ENSG00000100473	14	Not tissue-enriched	Pancreas	-0.178427	-0.197991	-0.158862	1.8547e-71	5.41386e-68	-0.206925	-0.282905	-0.130946	9.40679e-08	0.000274396	0.0971701	-0.019387	0.213727	0.102267	1	-0.285017	-0.375424	-0.19461	6.45187e-10	1.86007e-06	-0.0283339	-0.14993	0.0932617	0.647882	1
COL15A1	ENSG00000204291	9	Not tissue-enriched	Not tissue-enriched	-0.476863	-0.498031	-0.455695	0	0	-0.315859	-0.393354	-0.238364	1.36522e-15	3.98235e-12	-0.370721	-0.492823	-0.248618	2.66933e-09	7.75441e-06	-0.584134	-0.696786	-0.471483	2.89911e-24	8.35813e-21	-0.164837	-0.291971	-0.0377037	0.0110465	1
COL18A1	ENSG00000182871	21	Not tissue-enriched	Not tissue-enriched	-0.176028	-0.196238	-0.155818	2.42147e-65	7.06827e-62	-0.0331978	-0.108844	0.0424479	0.389708	1	-0.221436	-0.340658	-0.102214	0.000272291	0.791004	-0.342057	-0.439917	-0.244198	7.34172e-12	2.11662e-08	-0.205294	-0.329432	-0.0811568	0.00118977	1
COL1A1	ENSG00000108821	17	Not tissue-enriched	Not tissue-enriched	0.173799	0.154497	0.1931	1.04354e-69	3.04609e-66	-0.0835078	-0.157465	-0.00955096	0.0268922	1	-0.0401018	-0.156484	0.0762806	0.499457	1	0.342769	0.255391	0.430147	1.48724e-14	4.28772e-11	0.235606	0.115018	0.356193	0.000128446	0.372494
COL24A1	ENSG00000171502	1	Not tissue-enriched	Not tissue-enriched	0.213213	0.193707	0.232718	7.89936e-102	2.30582e-98	0.056533	-0.0174482	0.130514	0.134208	1	0.217087	0.100154	0.33402	0.000274043	0.796094	0.115539	0.0297188	0.201359	0.00832287	1
COL28A1	ENSG00000215018	7	Brain	Not tissue-enriched	-0.162666	-0.181878	-0.143454	7.6274e-62	2.22644e-58	-0.176439	-0.251095	-0.101783	3.6198e-06	0.0105589	-0.124494	-0.239264	-0.00972493	0.0334999	1	-0.238242	-0.324041	-0.152442	5.2609e-08	0.000151672	0.033377	-0.0839806	0.150735	0.577239	1
COL2A1	ENSG00000139219	12	Not tissue-enriched	Not tissue-enriched	0.0333971	0.0143827	0.0524115	0.000576343	1	-0.165722	-0.240604	-0.0908406	1.4402e-05	0.0420106	0.0654793	-0.048057	0.179016	0.258324	1	-0.0661426	-0.151317	0.0190322	0.128006	1	0.279066	0.153108	0.405023	1.40936e-05	0.0408714
COL3A1	ENSG00000168542	2	Not tissue-enriched	Not tissue-enriched	-0.166834	-0.186177	-0.14749	4.16786e-64	1.2166e-60	-0.120012	-0.194217	-0.0458065	0.00152521	1	-0.0298854	-0.143782	0.0840107	0.607057	1	-0.21925	-0.310594	-0.127907	2.54521e-06	0.00733785	-0.149457	-0.27052	-0.0283951	0.0155345	1
COL4A1	ENSG00000187498	13	Not tissue-enriched	Not tissue-enriched	0.0107486	-0.00828811	0.0297853	0.268448	1	-0.136963	-0.211213	-0.0627134	0.000299883	0.87476	0.0986885	-0.0153229	0.2127	0.0897819	1	0.0876964	0.00456845	0.170824	0.0386704	1	-0.125302	-0.245402	-0.00520216	0.0408686	1
COL4A4	ENSG00000081052	2	Not tissue-enriched	Not tissue-enriched	0.00890287	-0.0100692	0.027875	0.357711	1	-0.0486633	-0.122805	0.0254784	0.198292	1	0.00536805	-0.10813	0.118866	0.926143	1	0.0617011	-0.0237167	0.147119	0.156843	1	-0.0145218	-0.131387	0.102344	0.807582	1
COL5A1	ENSG00000130635	9	Not tissue-enriched	Not tissue-enriched	0.238059	0.218113	0.258005	5.11981e-121	1.49447e-117	0.0803554	0.00642003	0.154291	0.0331589	1	0.156099	0.0411212	0.271077	0.00779239	1	0.188373	0.104574	0.272172	1.05373e-05	0.0303791	0.0954469	-0.0221363	0.21303	0.111614	1
COL6A3	ENSG00000163359	2	Cells - Cultured fibroblasts	Not tissue-enriched	-0.157429	-0.177162	-0.137696	4.10367e-55	1.19786e-51	0.0133029	-0.0617618	0.0883675	0.728334	1	0.00272357	-0.11131	0.116757	0.962663	1	-0.129395	-0.224065	-0.0347252	0.00738675	1	-0.133436	-0.263454	-0.00341889	0.0442724	1
COL9A1	ENSG00000112280	6	Not tissue-enriched	Not tissue-enriched	-0.0487558	-0.0680135	-0.029498	6.97257e-07	0.00203529	-0.128163	-0.203836	-0.0524893	0.000901942	1	-0.15308	-0.277284	-0.0288768	0.0157072	1	0.205691	0.119241	0.292141	3.11111e-06	0.00896934	0.43409	0.304918	0.563262	4.50126e-11	1.30537e-07
COL9A2	ENSG00000049089	1	Not tissue-enriched	Not tissue-enriched	-0.0185101	-0.0374662	0.000446047	0.05564	1	-0.0131778	-0.0867315	0.0603759	0.72548	1	0.116895	0.000451231	0.233339	0.0491188	1	0.0252879	-0.0582838	0.10886	0.553138	1	0.000458755	-0.116869	0.117786	0.993885	1
COLEC12	ENSG00000158270	18	Not tissue-enriched	Not tissue-enriched	0.200641	0.179817	0.221466	1.54415e-79	4.50737e-76	0.380408	0.297387	0.463428	2.68919e-19	7.84437e-16	0.307138	0.183576	0.4307	1.10545e-06	0.00321134	-0.0454961	-0.140647	0.0496544	0.348679	1	-0.0214773	-0.151069	0.108115	0.745313	1
COMMD1	ENSG00000173163	2	Not tissue-enriched	Not tissue-enriched	0.0133166	-0.00567607	0.0323093	0.169374	1	0.0781163	0.00413625	0.152096	0.0384949	1	-0.0969457	-0.220827	0.0269358	0.125078	1	-0.225149	-0.313856	-0.136442	6.53777e-07	0.00188484	-0.262924	-0.389629	-0.136219	4.76023e-05	0.138047
COMMD9	ENSG00000110442	11	Not tissue-enriched	Not tissue-enriched	0.084139	0.0647462	0.103532	1.83709e-17	5.36248e-14	0.134188	0.0579039	0.210472	0.000565397	1	0.096453	-0.0186464	0.211552	0.100498	1	0.136673	0.0555102	0.217836	0.000965289	1	-0.192844	-0.317098	-0.0685907	0.00235086	1
COMP	ENSG00000105664	19	Artery	Not tissue-enriched	-0.289977	-0.310403	-0.269551	2.16095e-170	6.30781e-167	-0.20559	-0.281764	-0.129416	1.22415e-07	0.000357084	-0.367798	-0.495752	-0.239845	1.76204e-08	5.11874e-05	-0.193045	-0.283506	-0.102584	2.88212e-05	0.0830916	0.113347	-0.00591866	0.232613	0.0625046	1
COMT	ENSG00000093010	22	Not tissue-enriched	Not tissue-enriched	-0.167062	-0.186236	-0.147888	2.20769e-65	6.44426e-62	-0.0555649	-0.129132	0.0180019	0.138778	1	-0.562632	-0.693652	-0.431612	3.87614e-17	1.12602e-13	-0.362511	-0.451605	-0.273416	1.52692e-15	4.4021e-12	-0.270101	-0.391145	-0.149057	1.22257e-05	0.0354546
COPB2	ENSG00000184432	3	Not tissue-enriched	Not tissue-enriched	-0.068979	-0.0880105	-0.0499476	1.21343e-12	3.542e-09	0.0261729	-0.0473837	0.0997295	0.485556	1	0.0418115	-0.0718007	0.155424	0.470722	1	-0.0136598	-0.0981746	0.070855	0.751409	1	-0.148231	-0.265999	-0.0304622	0.0136276	1
COPE	ENSG00000105669	19	Not tissue-enriched	Not tissue-enriched	0.0230759	0.00401073	0.0421411	0.0176787	1	0.0688789	-0.00514966	0.142908	0.0682091	1	0.053397	-0.0604932	0.167287	0.358136	1	0.0466415	-0.0363433	0.129626	0.270638	1	-0.0345953	-0.154422	0.0852318	0.571488	1
COQ7	ENSG00000167186	16	Not tissue-enriched	Not tissue-enriched	0.171606	0.151583	0.191628	2.50207e-63	7.30354e-60	0.274826	0.195541	0.354111	1.09186e-11	3.18494e-08	-0.0677206	-0.18478	0.0493387	0.256849	1	-0.0845695	-0.173395	0.00425581	0.0620333	1	-0.0778079	-0.198372	0.0427562	0.20591	1
CORO1A	ENSG00000102879	16	Not tissue-enriched	Bone marrow & lymphoid tissues	0.109516	0.0903197	0.128713	5.01507e-29	1.4639e-25	0.0921006	0.0182262	0.165975	0.0145446	1	0.0321179	-0.0813203	0.145556	0.578944	1	-0.0774248	-0.162941	0.00809126	0.0759774	1	-0.10554	-0.227421	0.0163407	0.089661	1
CORO6	ENSG00000167549	17	Not tissue-enriched	Not tissue-enriched	-0.213986	-0.23397	-0.194002	8.56809e-98	2.50102e-94	-0.499367	-0.585163	-0.413571	3.82607e-30	1.11606e-26	-0.240385	-0.360915	-0.119856	9.26917e-05	0.269269	-0.29028	-0.391913	-0.188648	2.16853e-08	6.25188e-05	-0.404207	-0.545856	-0.262557	2.23298e-08	6.47563e-05
COX5B	ENSG00000135940	2	Not tissue-enriched	Not tissue-enriched	-0.063519	-0.0825065	-0.0445314	5.50249e-11	1.60618e-07	-0.0500311	-0.123583	0.0235206	0.182466	1	-0.079029	-0.194619	0.0365609	0.180236	1	-0.00227462	-0.0865394	0.0819901	0.957806	1	-0.131474	-0.25049	-0.0124592	0.0303767	1
COX6B1	ENSG00000126267	19	Not tissue-enriched	Not tissue-enriched	-0.0401457	-0.0591186	-0.0211728	3.36585e-05	0.0982491	-0.0361219	-0.109682	0.0374386	0.335828	1	-0.11681	-0.231833	-0.001788	0.0465434	1	-0.157609	-0.246588	-0.06863	0.000517182	1	-0.194082	-0.312808	-0.0753562	0.00135548	1
CPA1	ENSG00000091704	7	Pancreas	Pancreas	-0.11492	-0.134088	-0.0957521	7.00248e-32	2.04402e-28	-0.115114	-0.189232	-0.0409955	0.00233422	1	-0.0294763	-0.146688	0.0877352	0.62209	1	-0.122166	-0.207444	-0.0368869	0.00498911	1	-0.220636	-0.344634	-0.096639	0.000487582	1
CPA2	ENSG00000158516	7	Pancreas	Pancreas	-0.00315654	-0.0222	0.0158869	0.745277	1	-0.129342	-0.203679	-0.0550058	0.000649024	1	0.0297202	-0.0846749	0.144115	0.610609	1	0.0467355	-0.0370872	0.130558	0.27449	1	-0.0317352	-0.149981	0.0865103	0.598872	1
CPA4	ENSG00000128510	7	Not tissue-enriched	Not tissue-enriched	-0.127216	-0.14645	-0.107983	1.96261e-38	5.72886e-35	-0.164311	-0.239114	-0.0895077	1.66827e-05	0.0486635	-0.292265	-0.411302	-0.173228	1.49284e-06	0.00433671	-0.0137687	-0.0987594	0.0712219	0.750849	1	0.270562	0.148161	0.392963	1.47494e-05	0.0427732
CPB1	ENSG00000153002	3	Pancreas	Pancreas	-0.147818	-0.167059	-0.128576	3.1067e-51	9.06846e-48	-0.136923	-0.211267	-0.0625794	0.000306452	0.893922	-0.0311809	-0.148046	0.0856839	0.601015	1	-0.101506	-0.187941	-0.0150723	0.0213499	1	-0.151529	-0.274511	-0.0285477	0.0157382	1
CPB2	ENSG00000080618	13	Liver	Liver & gallbladder	0.0742286	0.0551041	0.0933531	2.79952e-14	8.1718e-11	0.163162	0.0882023	0.238122	1.98855e-05	0.0580061	-0.159294	-0.275991	-0.0425974	0.00746399	1	-0.266802	-0.353811	-0.179792	1.85596e-09	5.35074e-06	-0.170587	-0.289217	-0.0519574	0.00482654	1
CPE	ENSG00000109472	4	Not tissue-enriched	Not tissue-enriched	-0.0658251	-0.0849598	-0.0466904	1.55739e-11	4.54603e-08	-0.239732	-0.317337	-0.162128	1.40748e-09	4.10563e-06	0.00218962	-0.111955	0.116334	0.970008	1	-0.0196437	-0.10447	0.0651824	0.649915	1	-0.132149	-0.247656	-0.0166423	0.0249384	1
CPLX2	ENSG00000145920	5	Brain	Not tissue-enriched	0.0478056	0.0285155	0.0670958	1.19019e-06	0.00347417	0.0541845	-0.0194505	0.127819	0.149234	1	0.0507984	-0.0630856	0.164682	0.381982	1
CPM	ENSG00000135678	12	Not tissue-enriched	Not tissue-enriched	-0.399513	-0.41992	-0.379106	0	0	-0.205186	-0.281748	-0.128625	1.49849e-07	0.00043711	-0.407737	-0.53037	-0.285104	7.19209e-11	2.0893e-07	-0.601164	-0.69706	-0.505268	1.06542e-34	3.0716e-31	-0.101361	-0.218546	0.0158238	0.0900177	1
CPOX	ENSG00000080819	3	Not tissue-enriched	Not tissue-enriched	-0.220203	-0.239966	-0.200441	9.90153e-106	2.89026e-102	-0.300953	-0.381998	-0.219908	3.38417e-13	9.87162e-10	-0.205845	-0.329033	-0.0826578	0.0010563	1	-0.525182	-0.619741	-0.430622	1.34953e-27	3.8907e-24	-0.302989	-0.432985	-0.172993	4.91938e-06	0.0142662
CPPED1	ENSG00000103381	16	Not tissue-enriched	Not tissue-enriched	-0.276326	-0.295852	-0.2568	2.54266e-169	7.42201e-166	-0.187608	-0.262266	-0.11295	8.42765e-07	0.00245834	-0.658467	-0.792711	-0.524224	7.00149e-22	2.03393e-18	-0.370155	-0.460277	-0.280033	8.27392e-16	2.38537e-12	-0.201145	-0.323607	-0.0786834	0.00128518	1
CPQ	ENSG00000104324	8	Not tissue-enriched	Not tissue-enriched	0.287726	0.267485	0.307966	7.79878e-171	2.27646e-167	0.302104	0.217543	0.386664	2.51886e-12	7.34753e-09	0.121174	0.00611301	0.236235	0.0390088	1	0.300419	0.209217	0.39162	1.07397e-10	3.09627e-07	0.403068	0.271749	0.534388	1.78938e-09	5.18919e-06
CPTP	ENSG00000224051	1	Not tissue-enriched	Not tissue-enriched	0.0897314	0.070315	0.109148	1.33092e-19	3.88495e-16	0.0939992	0.0184794	0.169519	0.0147052	1	0.0771935	-0.0368315	0.191219	0.184551	1	0.0768522	-0.0046447	0.158349	0.0645646	1	-0.0852494	-0.208423	0.0379239	0.174937	1
CPVL	ENSG00000106066	7	Not tissue-enriched	Not tissue-enriched	0.0947544	0.0756754	0.113833	2.15945e-22	6.30344e-19	0.0921177	0.0182721	0.165963	0.014488	1	-0.00407062	-0.117602	0.109461	0.943976	1	-0.0281597	-0.113038	0.0567188	0.515533	1	0.174244	0.0561104	0.292377	0.00384141	1
CPXM1	ENSG00000088882	20	Not tissue-enriched	Not tissue-enriched	0.074558	0.0554942	0.0936219	1.78355e-14	5.20617e-11	0.11986	0.0454794	0.19424	0.00158654	1	0.184465	0.0679384	0.300993	0.00191779	1	-0.162234	-0.246724	-0.0777438	0.0001676	0.483191	0.0657958	-0.0530272	0.184619	0.277793	1
CPXM2	ENSG00000121898	10	Not tissue-enriched	Not tissue-enriched	-0.159918	-0.179892	-0.139943	1.72226e-55	5.02727e-52	-0.104046	-0.180144	-0.0279467	0.00736781	1	-0.11727	-0.233361	-0.00117809	0.04772	1	-0.186508	-0.284587	-0.0884278	0.000193736	0.558541	-0.0275928	-0.148743	0.0935569	0.65531	1
CR1	ENSG00000203710	1	Not tissue-enriched	Not tissue-enriched	0.176946	0.157466	0.196426	6.70807e-71	1.95809e-67	0.0901291	0.0163134	0.163945	0.0167058	1	0.0417421	-0.0717644	0.155249	0.471047	1	0.190356	0.105557	0.275154	1.08386e-05	0.0312476	0.0636169	-0.053284	0.180518	0.286151	1
CR2	ENSG00000117322	1	Not tissue-enriched	Bone marrow & lymphoid tissues	0.0470008	0.0278173	0.0661844	1.57071e-06	0.00458491	-0.0222642	-0.0968945	0.052366	0.558742	1	-0.0980234	-0.222114	0.0260676	0.121565	1	-0.101515	-0.18733	-0.0157001	0.0204198	1	0.203576	0.0714315	0.33572	0.00253245	1
CRACR2A	ENSG00000130038	12	Not tissue-enriched	Not tissue-enriched	0.0272469	0.00824157	0.0462522	0.00495578	1	0.0647928	-0.00886203	0.138448	0.0846818	1	0.0882827	-0.025652	0.202217	0.128842	1	-0.0708971	-0.155749	0.013955	0.1015	1	-0.16539	-0.29197	-0.0388112	0.0104396	1
CRADD	ENSG00000169372	12	Not tissue-enriched	Not tissue-enriched	-0.0565908	-0.0756009	-0.0375807	5.39296e-09	1.57421e-05	0.0237964	-0.0497087	0.0973015	0.525745	1	-0.392357	-0.516331	-0.268383	5.54158e-10	1.60983e-06	-0.165895	-0.252211	-0.0795788	0.000165259	0.476441	-0.0965892	-0.217005	0.0238262	0.115915	1
CREB3	ENSG00000107175	9	Not tissue-enriched	Not tissue-enriched	0.015329	-0.00368587	0.0343438	0.114097	1	-0.0143089	-0.0879254	0.0593077	0.703233	1	0.0569764	-0.0566121	0.170565	0.325546	1	-0.0100459	-0.094866	0.0747743	0.816435	1	-0.00571547	-0.123109	0.111679	0.923979	1
CREBZF	ENSG00000137504	11	Not tissue-enriched	Not tissue-enriched	0.0216393	0.00260716	0.0406715	0.0258502	1	0.00317207	-0.0704186	0.0767627	0.932673	1	-0.0491475	-0.163265	0.0649696	0.398608	1	0.0761727	-0.00518391	0.157529	0.0664941	1	-0.0778395	-0.197529	0.0418503	0.202433	1
CREG1	ENSG00000143162	1	Not tissue-enriched	Not tissue-enriched	-0.205654	-0.225112	-0.186196	2.53632e-95	7.40353e-92	0.110162	0.0357231	0.184601	0.00372516	1	-0.143031	-0.259996	-0.0260668	0.0165406	1	-0.130669	-0.218034	-0.0433046	0.00337359	1	-0.148964	-0.270017	-0.0279105	0.0158713	1
CRELD1	ENSG00000163703	3	Not tissue-enriched	Not tissue-enriched	-0.297992	-0.317791	-0.278192	3.02176e-191	8.82053e-188	0.0179827	-0.0558873	0.0918527	0.633271	1	-0.133119	-0.247783	-0.018455	0.0228809	1	-0.431115	-0.524832	-0.337398	1.9475e-19	5.61464e-16	-0.335972	-0.464554	-0.207389	3.03657e-07	0.000880606
CRELD2	ENSG00000184164	22	Not tissue-enriched	Not tissue-enriched	-0.120902	-0.140028	-0.101775	2.98482e-35	8.7127e-32	-0.148702	-0.22309	-0.074313	8.93109e-05	0.26052	-0.118727	-0.233425	-0.00402925	0.042477	1	-0.0839914	-0.172447	0.0044638	0.0627362	1	-0.270994	-0.397858	-0.144129	2.83093e-05	0.0820968
CRH	ENSG00000147571	8	Brain	Brain	0.0401802	0.0211784	0.0591819	3.40645e-05	0.0994343	-0.0736735	-0.147366	1.9333e-05	0.0500601	1	-0.303111	-0.423715	-0.182506	8.39649e-07	0.00243918	0.117827	0.0328594	0.202795	0.00656903	1	0.0972048	-0.0257318	0.220141	0.121208	1
CRHBP	ENSG00000145708	5	Not tissue-enriched	Not tissue-enriched	-0.318145	-0.338237	-0.298054	1.78032e-211	5.19676e-208	-0.32977	-0.40666	-0.25288	4.24302e-17	1.23769e-13	-0.37144	-0.490859	-0.252021	1.08589e-09	3.15452e-06	-0.545915	-0.638763	-0.453066	9.99858e-31	2.88259e-27	-0.25551	-0.374085	-0.136935	2.40624e-05	0.0697811
CRHR1	ENSG00000120088	17	Not tissue-enriched	Not tissue-enriched	0.0397329	0.020627	0.0588387	4.58203e-05	0.13375	-0.000648387	-0.0741537	0.0728569	0.986206	1	0.0597857	-0.0540395	0.173611	0.303266	1	0.100534	0.0198631	0.181205	0.0145838	1	0.15185	0.0381432	0.265556	0.00885918	1
CRIM1	ENSG00000150938	2	Not tissue-enriched	Not tissue-enriched	0.136057	0.116186	0.155927	4.59274e-41	1.34062e-37	0.110979	0.0338073	0.18815	0.00482354	1	0.0654648	-0.0522639	0.183194	0.275772	1	0.121206	0.0331843	0.209227	0.00695737	1	-0.353823	-0.494282	-0.213364	7.92281e-07	0.00229761
CRIP2	ENSG00000182809	14	Not tissue-enriched	Muscle tissues	-0.442848	-0.464577	-0.421118	0	0	-0.290385	-0.370759	-0.210011	1.42885e-12	4.16795e-09	-0.350437	-0.48172	-0.219155	1.67849e-07	0.000487601	-0.310682	-0.40727	-0.214094	2.89366e-10	8.34241e-07	-0.419114	-0.557216	-0.281012	2.71228e-09	7.86561e-06
CRISP2	ENSG00000124490	6	Male-specific	Male tissues	-1.42255	-1.45306	-1.39204	0	0	-1.22561	-1.33431	-1.11691	3.2486e-108	9.47616e-105	-1.25296	-1.42139	-1.08453	3.75558e-48	1.091e-44	-1.04496	-1.1511	-0.938817	5.80843e-83	1.67457e-79	-0.76199	-0.894303	-0.629677	1.51381e-29	4.39004e-26
CRISP3	ENSG00000096006	6	Minor Salivary Gland	Not tissue-enriched	-0.0192996	-0.0383871	-0.000212141	0.0475075	1	-0.140445	-0.214948	-0.0659414	0.000220159	0.642204	-0.0395777	-0.157041	0.077886	0.509009	1	0.12267	0.0372077	0.208133	0.00490403	1	0.148124	0.0213267	0.274921	0.0220433	1
CRKL	ENSG00000099942	22	Not tissue-enriched	Not tissue-enriched	-0.0578271	-0.0768381	-0.0388161	2.49519e-09	7.28347e-06	0.018765	-0.054741	0.0922711	0.616828	1	-0.22538	-0.344246	-0.106515	0.000202183	0.58734	-0.100186	-0.185526	-0.0148464	0.0213953	1	-0.139793	-0.258277	-0.0213087	0.0207527	1
CRLF1	ENSG00000006016	19	Artery	Not tissue-enriched	-0.313794	-0.333909	-0.29368	2.56519e-205	7.48779e-202	-0.290064	-0.36709	-0.213038	1.57352e-13	4.58996e-10	-0.00072675	-0.117574	0.116121	0.990274	1	-0.306481	-0.393347	-0.219616	4.67235e-12	1.34704e-08	-0.27337	-0.393703	-0.153036	8.48448e-06	0.024605
CRNN	ENSG00000143536	1	Esophagus	Not tissue-enriched	0.722586	0.699299	0.745872	0	0	0.427808	0.346686	0.50893	4.8379e-25	1.41122e-21	0.313015	0.19216	0.43387	3.84846e-07	0.00111798	0.716755	0.621703	0.811807	1.98875e-49	5.73357e-46	0.438697	0.318149	0.559246	9.84453e-13	2.85491e-09
CRTAC1	ENSG00000095713	10	Not tissue-enriched	Not tissue-enriched	0.385208	0.364357	0.40606	4.50997e-287	1.31646e-283	0.410058	0.329337	0.490778	2.36195e-23	6.88982e-20	0.378375	0.240597	0.516153	7.34216e-08	0.00021329	0.715796	0.605016	0.826576	9.34304e-37	2.6936e-33	0.496675	0.370122	0.623228	1.44669e-14	4.1954e-11
CRTAM	ENSG00000109943	11	Brain	Brain	0.222671	0.203026	0.242315	2.39779e-109	6.99916e-106	0.187539	0.111711	0.263368	1.25103e-06	0.00364926	-0.00784247	-0.121466	0.105781	0.892391	1	0.302638	0.213471	0.391806	2.88745e-11	8.32453e-08	0.27019	0.145451	0.394929	2.18228e-05	0.0632862
CRTAP	ENSG00000170275	3	Not tissue-enriched	Not tissue-enriched	-0.0900204	-0.109132	-0.0709086	2.6604e-20	7.76571e-17	-0.0504654	-0.124354	0.0234235	0.180689	1	-0.114483	-0.232473	0.00350635	0.0572079	1	-0.0812634	-0.16856	0.00603308	0.068075	1	0.0266955	-0.0911048	0.144496	0.656927	1
CRX	ENSG00000105392	19	Not tissue-enriched	Eye	0.0173501	-0.00167802	0.0363783	0.0739177	1	0.0317881	-0.0419594	0.105536	0.39821	1	-0.0373289	-0.151176	0.0765186	0.520456	1	0.165447	0.0849118	0.245982	5.66258e-05	0.163252	0.149035	0.0366098	0.261461	0.00937141	1
CRYBB1	ENSG00000100122	22	Not tissue-enriched	Male tissues	-0.0629418	-0.0819418	-0.0439418	8.42379e-11	2.4589e-07	0.0765595	0.00259484	0.150524	0.0424865	1	0.0957722	-0.0225532	0.214098	0.112651	1	-0.0712008	-0.157381	0.014979	0.105383	1	-0.246839	-0.369778	-0.1239	8.31141e-05	0.241031
CRYBB2	ENSG00000244752	22	Not tissue-enriched	Not tissue-enriched	0.0791501	0.0592957	0.0990045	5.56467e-15	1.62433e-11	0.159338	0.0784171	0.240259	0.000113722	0.331728	0.0345487	-0.0809397	0.150037	0.557655	1	0.267881	0.184579	0.351182	2.92251e-10	8.42561e-07	0.246754	0.12329	0.370218	8.95924e-05	0.259818
CRYGD	ENSG00000118231	2	Not tissue-enriched	Not tissue-enriched	0.121122	0.102043	0.140202	1.53286e-35	4.47442e-32	0.126028	0.0519324	0.200123	0.000857052	1	-0.0961124	-0.210148	0.0179236	0.0985534	1	0.0986061	0.0146831	0.182529	0.0212857	1	-0.0132407	-0.131006	0.104524	0.825586	1
CRYM	ENSG00000103316	16	Brain	Not tissue-enriched	-0.0121106	-0.0310794	0.00685808	0.210809	1	0.00991825	-0.0635981	0.0834346	0.791454	1	-0.0699499	-0.184339	0.0444395	0.23071	1	-0.146906	-0.237098	-0.0567141	0.00141084	1	-0.0628631	-0.183944	0.0582174	0.308876	1
CRYZL1	ENSG00000205758	21	Not tissue-enriched	Not tissue-enriched	-0.0536847	-0.0726833	-0.0346862	3.05385e-08	8.91418e-05	0.0255244	-0.0480008	0.0990497	0.496248	1	-0.38051	-0.503145	-0.257874	1.19195e-09	3.4626e-06	-0.225087	-0.313029	-0.137146	5.2601e-07	0.00151649	-0.189732	-0.309888	-0.0695762	0.00196894	1
CSDE1	ENSG00000009307	1	Not tissue-enriched	Not tissue-enriched	-0.0300851	-0.049038	-0.0111322	0.00186344	1	0.00797307	-0.0655354	0.0814816	0.831649	1	-0.0318592	-0.145727	0.0820084	0.58343	1	-0.13265	-0.221915	-0.0433854	0.00358472	1	-0.255895	-0.377466	-0.134323	3.69934e-05	0.107281
CSF1	ENSG00000184371	1	Not tissue-enriched	Not tissue-enriched	0.0696664	0.0503887	0.0889442	1.41108e-12	4.11895e-09	0.339489	0.261418	0.417561	1.55749e-17	4.54319e-14	0.138635	0.0239198	0.25335	0.0178534	1	0.061295	-0.0237458	0.146336	0.157748	1	-0.289612	-0.421275	-0.157949	1.62355e-05	0.047083
CSF1R	ENSG00000182578	5	Spleen	Not tissue-enriched	0.31068	0.290409	0.33095	2.95313e-198	8.62017e-195	0.280463	0.20378	0.357146	7.58405e-13	2.21227e-09	0.0419718	-0.0715891	0.155533	0.468821	1	0.288988	0.203556	0.374419	3.35907e-11	9.6842e-08	0.177247	0.0603144	0.294179	0.00296905	1
CSF2	ENSG00000164400	5	Lung	Not tissue-enriched	0.270826	0.250242	0.291411	1.24114e-146	3.6229e-143	0.214769	0.136473	0.293064	7.60496e-08	0.000221837	0.244046	0.12564	0.362452	5.35242e-05	0.155488	0.218471	0.134542	0.3024	3.36343e-07	0.000969676	0.0606905	-0.0565013	0.177882	0.3101	1
CSF2RA	ENSG00000198223	X	Not tissue-enriched	Not tissue-enriched	-0.0617364	-0.08079	-0.0426829	2.14508e-10	6.2615e-07	-0.0667526	-0.140444	0.00693909	0.0758308	1	-0.156589	-0.272566	-0.0406115	0.00813824	1	-0.233985	-0.325665	-0.142305	5.66749e-07	0.00163394	-0.181793	-0.306899	-0.0566865	0.00439897	1
CSF2RB	ENSG00000100368	22	Not tissue-enriched	Not tissue-enriched	0.1703	0.151132	0.189468	6.51916e-68	1.90294e-64	0.198231	0.123951	0.272512	1.69003e-07	0.000492981	0.122376	0.00841651	0.236335	0.0353159	1	0.132742	0.0493762	0.216108	0.0018035	1	-0.0823476	-0.201499	0.0368042	0.175558	1
CSF3	ENSG00000108342	17	Not tissue-enriched	Not tissue-enriched	0.264072	0.2442	0.283945	1.55273e-149	4.53242e-146	0.380078	0.300753	0.459404	5.94539e-21	1.73427e-17	0.38644	0.265215	0.507666	4.15876e-10	1.20812e-06	0.185168	0.102939	0.267397	1.01678e-05	0.0293137	-0.00939348	-0.128652	0.109865	0.877312	1
CSF3R	ENSG00000119535	1	Whole Blood	Not tissue-enriched	0.114147	0.0948208	0.133474	5.45537e-31	1.59242e-27	0.123923	0.048762	0.199083	0.00123129	1	0.114816	-0.000265046	0.229897	0.05053	1	0.104284	0.0206547	0.187913	0.0145239	1	-0.162375	-0.283137	-0.0416128	0.00840534	1
CSH1	ENSG00000136488	17	Pituitary	Female tissues	0.0270551	0.00767405	0.0464361	0.0062186	1	0.0386844	-0.035106	0.112475	0.304183	1	0.0102249	-0.103219	0.123669	0.85978	1	0.124233	0.035749	0.212717	0.00592646	1	-0.0158724	-0.134072	0.102328	0.792402	1
CSNK1D	ENSG00000141551	17	Not tissue-enriched	Not tissue-enriched	-0.00951175	-0.0284886	0.00946512	0.325908	1	-0.1111	-0.185369	-0.0368298	0.00336902	1	-0.0678648	-0.18209	0.0463601	0.24423	1	0.0713457	-0.0111755	0.153867	0.090164	1	-0.204375	-0.325957	-0.0827931	0.000985516	1
CSNK2A1	ENSG00000101266	20	Not tissue-enriched	Not tissue-enriched	0.0559396	0.0369071	0.0749721	8.37931e-09	2.44592e-05	0.0479033	-0.025828	0.121635	0.202879	1	-0.0625785	-0.177403	0.0522465	0.285448	1	0.0937648	0.0111856	0.176344	0.0260512	1	-0.00113583	-0.119951	0.117679	0.985051	1
CSPG4	ENSG00000173546	15	Not tissue-enriched	Not tissue-enriched	0.215919	0.195644	0.236194	9.46796e-97	2.7637e-93	0.155542	0.0770569	0.234028	0.000102644	0.299413	-0.0446889	-0.162	0.0726223	0.455284	1	0.375459	0.28282	0.468098	1.96433e-15	5.66317e-12	-0.0145772	-0.145824	0.11667	0.827673	1
CSPG5	ENSG00000114646	3	Brain	Not tissue-enriched	0.115007	0.0953903	0.134624	1.47048e-30	4.29232e-27	0.199189	0.120739	0.277639	6.47638e-07	0.00188916	0.164651	0.0462561	0.283045	0.00641631	1	0.301005	0.217199	0.384811	1.92842e-12	5.55962e-09	-0.0316718	-0.152697	0.0893538	0.608012	1
CSRP3	ENSG00000129170	11	Not tissue-enriched	Muscle tissues	-0.203447	-0.223207	-0.183688	1.45238e-90	4.23949e-87	-0.187318	-0.263622	-0.111014	1.49806e-06	0.00436983	-0.358924	-0.483927	-0.233921	1.8263e-08	5.3054e-05	-0.0978239	-0.191458	-0.00418985	0.0405927	1	-0.286517	-0.421731	-0.151303	3.27958e-05	0.0951078
CST1	ENSG00000170373	20	Not tissue-enriched	Proximal digestive tract	-0.278969	-0.298901	-0.259037	1.1496e-165	3.35568e-162	-0.258686	-0.336699	-0.180673	8.07811e-11	2.35638e-07	-0.340984	-0.462589	-0.21938	3.88902e-08	0.000112976	-0.344318	-0.441704	-0.246931	4.21949e-12	1.21648e-08	-0.116496	-0.239249	0.00625767	0.0628785	1
CST3	ENSG00000101439	20	Not tissue-enriched	Not tissue-enriched	-0.447713	-0.469545	-0.42588	0	0	-0.226067	-0.305487	-0.146648	2.41854e-08	7.05487e-05	-0.426651	-0.55703	-0.296273	1.41939e-10	4.12334e-07	-0.54936	-0.664285	-0.434436	7.32358e-21	2.11139e-17	-0.487597	-0.646497	-0.328696	1.80705e-09	5.24046e-06
CST5	ENSG00000170367	20	Not tissue-enriched	Proximal digestive tract	-0.103689	-0.123123	-0.0842549	1.35791e-25	3.96375e-22	-0.0846313	-0.159512	-0.00975023	0.0267484	1	-0.120388	-0.238181	-0.00259431	0.0451633	1	-0.196491	-0.290669	-0.102313	4.32814e-05	0.12478	-0.0659804	-0.188256	0.0562952	0.290236	1
CST6	ENSG00000175315	11	Not tissue-enriched	Skin	-0.578607	-0.600206	-0.557009	0	0	-0.780868	-0.871072	-0.690664	1.44553e-64	4.2166e-61	-0.51446	-0.6414	-0.387521	1.96825e-15	5.71778e-12	-0.425749	-0.520636	-0.330861	1.44173e-18	4.15652e-15	-0.326351	-0.459584	-0.193117	1.57992e-06	0.00458177
CST7	ENSG00000077984	20	Whole Blood	Bone marrow & lymphoid tissues	-0.0525686	-0.0715356	-0.0336016	5.56629e-08	0.00016248	0.0137939	-0.0597616	0.0873494	0.713207	1	0.0985401	-0.0158839	0.212964	0.0914324	1	-0.0269968	-0.11172	0.0577267	0.532276	1	-0.408435	-0.536349	-0.280521	3.89339e-10	1.12908e-06
CSTB	ENSG00000160213	21	Not tissue-enriched	Proximal digestive tract	-0.08042	-0.0997608	-0.0610793	3.64993e-16	1.06541e-12	0.309808	0.229602	0.390015	3.71417e-14	1.08342e-10	-0.0701597	-0.18865	0.048331	0.245838	1	-0.207885	-0.307934	-0.107835	4.65229e-05	0.134126	-0.346428	-0.488771	-0.204084	1.84179e-06	0.0053412
CTAG1A_CTAG1B	ENSG00000183678|ENSG00000184033			Not tissue-enriched	0.0106822	-0.00831654	0.029681	0.270458	1	0.0461983	-0.027507	0.119904	0.219259	1											0.0214341	-0.0960327	0.138901	0.720618	1
CTBS	ENSG00000117151	1	Not tissue-enriched	Not tissue-enriched	-0.334621	-0.355365	-0.313876	2.26836e-219	6.62136e-216	-0.122588	-0.198267	-0.0469087	0.0014993	1	-0.308357	-0.43368	-0.183034	1.41789e-06	0.00411897	-0.198741	-0.282944	-0.114537	3.72795e-06	0.0107477	0.0154887	-0.106163	0.13714	0.80294	1
CTF1	ENSG00000150281	16	Not tissue-enriched	Not tissue-enriched	-0.0201976	-0.0391737	-0.00122149	0.0369672	1	-0.0330589	-0.106556	0.0404388	0.378003	1	0.0315852	-0.0818853	0.145056	0.585363	1	0.0134864	-0.0708493	0.0978222	0.753958	1	-0.165082	-0.286096	-0.0440694	0.00750141	1
CTHRC1	ENSG00000164932	8	Not tissue-enriched	Not tissue-enriched	-0.838933	-0.863779	-0.814087	0	0	-0.393103	-0.472965	-0.31324	5.04193e-22	1.47073e-18	-0.766564	-0.911938	-0.62119	4.89417e-25	1.42176e-21	-0.702549	-0.82179	-0.583308	7.57351e-31	2.18344e-27	-0.17348	-0.303806	-0.0431534	0.0090822	1
CTLA4	ENSG00000163599	2	Not tissue-enriched	Bone marrow & lymphoid tissues	0.0146141	-0.00439088	0.033619	0.131776	1	-0.0329459	-0.106831	0.0409394	0.38214	1	-0.0969296	-0.210864	0.0170048	0.0954275	1	0.0343952	-0.0499007	0.118691	0.423872	1	-0.0919769	-0.21486	0.0309066	0.142373	1
CTNNA1	ENSG00000044115	5	Not tissue-enriched	Not tissue-enriched	0.0777164	0.0580291	0.0974037	1.01751e-14	2.9701e-11	0.0869989	0.0118326	0.162165	0.0232988	1	0.116424	-0.00047106	0.23332	0.0509304	1	-0.0527441	-0.140305	0.0348172	0.237754	1	0.0690813	-0.0444137	0.182576	0.232879	1
CTRB1	ENSG00000168925	16	Pancreas	Pancreas	0.0904159	0.0712947	0.109537	1.89949e-20	5.54461e-17	-0.0231772	-0.0967175	0.050363	0.536767	1	0.0620474	-0.0540429	0.178138	0.294845	1	-0.0448215	-0.129953	0.0403096	0.302109	1	-0.229084	-0.353814	-0.104353	0.000318546	0.923782
CTRC	ENSG00000162438	1	Pancreas	Pancreas	0.246206	0.226637	0.265776	2.9637e-134	8.65104e-131	0.0738996	0.000215245	0.147584	0.0493345	1	0.122057	0.00714965	0.236964	0.0373502	1	0.162748	0.0762358	0.249261	0.000226822	0.653927	-0.025013	-0.143303	0.0932769	0.678548	1
CTRL	ENSG00000141086	16	Pancreas	Pancreas	-0.0252308	-0.0442196	-0.00624198	0.0092078	1	-0.12426	-0.198362	-0.0501576	0.00101402	1	-0.10494	-0.219862	0.00998251	0.0734997	1	0.164793	0.0799045	0.249682	0.000141891	0.409072	-0.390886	-0.519607	-0.262166	2.65166e-09	7.68981e-06
CTSB	ENSG00000164733	8	Not tissue-enriched	Not tissue-enriched	0.0937146	0.0744866	0.112943	1.26471e-21	3.6917e-18	-0.118485	-0.193876	-0.0430953	0.00206767	1	0.0142971	-0.100785	0.129379	0.807623	1	0.452696	0.364502	0.54089	8.26272e-24	2.38214e-20	0.0491348	-0.0710257	0.169295	0.422872	1
CTSC	ENSG00000109861	11	Not tissue-enriched	Not tissue-enriched	-0.310259	-0.330183	-0.290335	1.3716e-204	4.0037e-201	-0.167644	-0.242477	-0.0928115	1.12927e-05	0.0329407	-0.276459	-0.400861	-0.152057	1.32685e-05	0.0385449	-0.325393	-0.414435	-0.23635	7.92682e-13	2.2853e-09	-0.130721	-0.252878	-0.00856453	0.03596	1
CTSD	ENSG00000117984	11	Not tissue-enriched	Not tissue-enriched	-0.345955	-0.366914	-0.324995	1.35676e-229	3.9604e-226	-0.0806875	-0.155366	-0.00600938	0.0342019	1	-0.29403	-0.42433	-0.16373	9.74445e-06	0.0283076	-0.331814	-0.432163	-0.231464	9.12511e-11	2.63077e-07	-0.131586	-0.252784	-0.010387	0.0333423	1
CTSE	ENSG00000196188	1	Stomach	Gastrointestinal tract	-0.0683869	-0.0874615	-0.0493124	2.11089e-12	6.1617e-09	-0.147979	-0.222391	-0.0735669	9.71227e-05	0.283307	-0.0824353	-0.199714	0.0348431	0.168307	1	-0.0503496	-0.134853	0.0341535	0.242884	1	-0.0369057	-0.155916	0.0821048	0.543324	1
CTSF	ENSG00000174080	11	Not tissue-enriched	Not tissue-enriched	0.264388	0.24444	0.284336	8.94121e-149	2.60994e-145	0.298476	0.219059	0.377892	1.7546e-13	5.11818e-10	0.103342	-0.0156477	0.222332	0.0887141	1	-0.0774906	-0.164065	0.00908336	0.079375	1	0.117202	-0.00148113	0.235885	0.0529285	1
CTSH	ENSG00000103811	15	Not tissue-enriched	Not tissue-enriched	-0.207477	-0.226885	-0.188068	1.80728e-97	5.27546e-94	-0.164538	-0.239077	-0.0899986	1.51547e-05	0.0442063	-0.276083	-0.394423	-0.157743	4.81876e-06	0.0139985	-0.254663	-0.33975	-0.169575	4.46286e-09	1.28664e-05	-0.271935	-0.393891	-0.149979	1.24079e-05	0.0359829
CTSL	ENSG00000135047	9	Not tissue-enriched	Not tissue-enriched	-0.295539	-0.315711	-0.275367	2.43912e-181	7.11979e-178	-0.30516	-0.383838	-0.226481	2.91874e-14	8.51396e-11	-0.598473	-0.734481	-0.462465	6.44387e-18	1.87194e-14	-0.2872	-0.382806	-0.191594	3.91528e-09	1.12878e-05	-0.367209	-0.507698	-0.22672	3.00793e-07	0.0008723
CTSO	ENSG00000256043	4	Not tissue-enriched	Not tissue-enriched	-0.202411	-0.221921	-0.1829	6.52585e-92	1.9049e-88	-0.181103	-0.256386	-0.10582	2.41777e-06	0.00705264	-0.370767	-0.491339	-0.250195	1.66991e-09	4.85108e-06	-0.158157	-0.244381	-0.0719341	0.000324247	0.934805	-0.187961	-0.30831	-0.067612	0.00220546	1
CTSS	ENSG00000163131	1		Not tissue-enriched											-0.323438	-0.443315	-0.203562	1.23533e-07	0.000358863	-0.292432	-0.381434	-0.203429	1.19652e-10	3.44956e-07	-0.406942	-0.540671	-0.273212	2.45823e-09	7.12887e-06
CTSV	ENSG00000136943	9	Not tissue-enriched	Bone marrow & lymphoid tissues	0.0372592	0.0171754	0.0573431	0.000276806	0.807996	-0.00206142	-0.0784883	0.0743655	0.957839	1	-0.0208334	-0.146533	0.104866	0.7453	1	-0.0967902	-0.187319	-0.0062618	0.0361236	1	0.12198	-0.0183783	0.262339	0.0885062	1
CTSZ	ENSG00000101160	20	Not tissue-enriched	Not tissue-enriched	-0.254884	-0.274757	-0.235012	1.90769e-139	5.56853e-136	-0.093048	-0.167859	-0.0182375	0.0147783	1	-0.247265	-0.365404	-0.129126	4.0923e-05	0.118881	-0.0485554	-0.136624	0.0395135	0.279877	1	-0.239426	-0.364812	-0.114039	0.000182164	0.528275
CUZD1	ENSG00000138161	10	Pancreas	Pancreas	-0.0331543	-0.0521296	-0.014179	0.000615898	1	-0.0425505	-0.116249	0.0311477	0.2578	1	-0.0396832	-0.154114	0.0747477	0.4967	1	-0.0353968	-0.12111	0.050316	0.418282	1	-0.231462	-0.368563	-0.094362	0.000936478	1
CWC15	ENSG00000150316	11	Not tissue-enriched	Not tissue-enriched	-0.121356	-0.140614	-0.102098	4.823e-35	1.40783e-31	-0.194957	-0.272407	-0.117506	8.07365e-07	0.00235509	-0.531781	-0.671687	-0.391875	9.34854e-14	2.71575e-10	-0.461008	-0.561131	-0.360885	1.8052e-19	5.20439e-16	-0.27988	-0.412878	-0.146883	3.71462e-05	0.107724
CX3CL1	ENSG00000006210	16	Not tissue-enriched	Not tissue-enriched	0.199135	0.179482	0.218788	9.11511e-88	2.6607e-84	0.0468128	-0.0280034	0.121629	0.220064	1	0.138031	0.0238497	0.252213	0.0178193	1	0.225171	0.140348	0.309993	1.96137e-07	0.000565463	-0.22314	-0.357188	-0.0890912	0.00110397	1
CXADR	ENSG00000154639	21	Not tissue-enriched	Not tissue-enriched	-0.166831	-0.186069	-0.147593	8.65712e-65	2.52701e-61	-0.0585045	-0.132192	0.0151834	0.119681	1	-0.156198	-0.271866	-0.0405293	0.00812762	1	-0.481183	-0.587275	-0.37509	6.14429e-19	1.7714e-15	-0.410504	-0.553853	-0.267154	1.99258e-08	5.77849e-05
CXCL1	ENSG00000163739	4	Not tissue-enriched	Not tissue-enriched	0.0951499	0.0759878	0.114312	2.19714e-22	6.41345e-19	0.0569198	-0.017019	0.130859	0.131343	1	0.00187495	-0.11232	0.11607	0.974328	1	0.24114	0.159713	0.322566	6.46301e-09	1.86329e-05	0.0866927	-0.0294179	0.202803	0.143362	1
CXCL10	ENSG00000169245	4	Not tissue-enriched	Not tissue-enriched	0.0771032	0.0572749	0.0969315	2.50911e-14	7.3241e-11	0.165196	0.0888729	0.241519	2.21329e-05	0.0645618	-0.156251	-0.279197	-0.0333052	0.0127418	1	0.0943369	0.0102925	0.178381	0.0278076	1	-0.278257	-0.405944	-0.15057	1.94445e-05	0.0563892
CXCL11	ENSG00000169248	4	Not tissue-enriched	Not tissue-enriched	0.213173	0.193364	0.232981	9.2938e-99	2.71286e-95	0.17897	0.103425	0.254515	3.42996e-06	0.0100052	-0.0411471	-0.160873	0.0785791	0.500569	1	0.174124	0.0917186	0.256529	3.45122e-05	0.0994986	-0.179951	-0.301674	-0.0582273	0.00376119	1
CXCL12	ENSG00000107562	10	Not tissue-enriched	Not tissue-enriched	0.14385	0.124558	0.163143	2.27886e-48	6.652e-45	0.0287185	-0.0450736	0.102511	0.445594	1	-0.0167844	-0.13089	0.097321	0.773116	1	0.0836313	-0.00159026	0.168853	0.054431	1	0.0981516	-0.0226052	0.218908	0.111145	1
CXCL13	ENSG00000156234	4	Spleen	Bone marrow & lymphoid tissues	0.0265147	0.00741741	0.0456119	0.00650417	1	0.170743	0.09433	0.247155	1.18949e-05	0.0346973	0.11764	0.00323573	0.232044	0.0438629	1	0.134389	0.053069	0.215709	0.00119938	1	-0.0530572	-0.17527	0.0691559	0.394829	1
CXCL14	ENSG00000145824	5	Not tissue-enriched	Not tissue-enriched	-0.217774	-0.239003	-0.196544	6.60704e-90	1.9286e-86	-0.319439	-0.402624	-0.236254	5.21306e-14	1.52065e-10	-0.0216002	-0.150421	0.10722	0.742427	1	-0.321189	-0.435302	-0.207076	3.4555e-08	9.96221e-05	-0.210713	-0.353161	-0.0682656	0.00374065	1
CXCL16	ENSG00000161921	17	Not tissue-enriched	Not tissue-enriched	0.233991	0.214261	0.253721	1.61934e-119	4.72684e-116	0.387689	0.308805	0.466572	5.82232e-22	1.69837e-18	0.355986	0.23559	0.476382	6.82408e-09	1.98239e-05	-0.0677669	-0.155367	0.0198335	0.129466	1	-0.326173	-0.461829	-0.190516	2.44653e-06	0.00709495
CXCL17	ENSG00000189377	19	Not tissue-enriched	Not tissue-enriched	-0.0692798	-0.090153	-0.0484065	7.75553e-11	2.26384e-07	-0.133542	-0.210903	-0.0561817	0.000716081	1	0.171992	0.00701466	0.33697	0.0410228	1	-0.283078	-0.380317	-0.185839	1.15806e-08	3.33868e-05	-0.378191	-0.529644	-0.226738	9.8704e-07	0.00286242
CXCL3	ENSG00000163734	4	Not tissue-enriched	Not tissue-enriched	0.0784005	0.0593956	0.0974055	6.19754e-16	1.80906e-12	0.0695532	-0.00403255	0.143139	0.0639459	1	0.142616	0.0276813	0.257551	0.0150153	1	0.369149	0.282292	0.456006	8.08414e-17	2.33066e-13	0.0431361	-0.078319	0.164591	0.486364	1
CXCL5	ENSG00000163735	4	Cells - Cultured fibroblasts	Not tissue-enriched	0.367032	0.347096	0.386967	3.91297e-285	1.1422e-281	0.278381	0.202242	0.354521	7.72179e-13	2.25245e-09	0.383219	0.261587	0.50485	6.60968e-10	1.92011e-06	0.428006	0.339731	0.516281	2.03922e-21	5.87908e-18	0.307878	0.186113	0.429643	7.20726e-07	0.00209011
CXCL6	ENSG00000124875	4	Not tissue-enriched	Not tissue-enriched	0.0126366	-0.00636239	0.0316356	0.192366	1	-0.100116	-0.174018	-0.0262127	0.00792742	1	-0.175891	-0.292561	-0.05922	0.00312864	1	0.254917	0.169876	0.339957	4.22422e-09	1.21784e-05	0.0759947	-0.0437434	0.195733	0.213522	1
CXCL8	ENSG00000169429	4	Not tissue-enriched	Bone marrow & lymphoid tissues	-0.0497089	-0.0689326	-0.0304853	4.01782e-07	0.0011728	0.0544931	-0.0213586	0.130345	0.15911	1	-0.162005	-0.288235	-0.035775	0.0118884	1	-0.154321	-0.245048	-0.0635932	0.000969632	1	-0.124822	-0.249407	-0.000237475	0.0508573	1
CXCL9	ENSG00000138755	4	Not tissue-enriched	Bone marrow & lymphoid tissues	0.109781	0.0892151	0.130348	1.28834e-25	3.76065e-22	0.203967	0.123496	0.284439	6.77022e-07	0.00197487	-0.075594	-0.205813	0.0546247	0.255208	1	-0.00900899	-0.101536	0.0835176	0.848655	1	-0.258609	-0.393624	-0.123593	0.000173953	0.504463
CYB5A	ENSG00000166347	18	Not tissue-enriched	Not tissue-enriched	-0.00820644	-0.0271712	0.0107583	0.396373	1	0.0263673	-0.0473247	0.100059	0.483126	1	0.0620293	-0.0520992	0.176158	0.286764	1	0.0396471	-0.04363	0.122924	0.350762	1	-0.265387	-0.397888	-0.132886	8.65013e-05	0.250854
CYB5R2	ENSG00000166394	11	Not tissue-enriched	Not tissue-enriched	-0.179953	-0.199363	-0.160543	8.78325e-74	2.56383e-70	-0.231229	-0.308402	-0.154056	4.29144e-09	1.25181e-05	-0.528081	-0.658596	-0.397566	2.18661e-15	6.3521e-12	-0.319199	-0.410054	-0.228344	5.74206e-12	1.65544e-08	-0.113029	-0.232386	0.00632775	0.0634456	1
CYP24A1	ENSG00000019186	20	Kidney	Not tissue-enriched	0.0273899	0.00832902	0.0464509	0.00485641	1	0.064944	-0.00910864	0.138997	0.0856355	1	-0.0548495	-0.169241	0.059542	0.347329	1	-0.00158717	-0.0860398	0.0828655	0.970617	1	0.0236603	-0.0922981	0.139619	0.68922	1
CYTH3	ENSG00000008256	7	Not tissue-enriched	Not tissue-enriched	0.0492011	0.0300613	0.0683409	4.69665e-07	0.00137095	0.0631766	-0.010994	0.137347	0.0950288	1	0.00491357	-0.108515	0.118343	0.932339	1	0.00271218	-0.0813295	0.0867539	0.949566	1	-0.0471175	-0.166479	0.0722434	0.439113	1
CYTL1	ENSG00000170891	4	Artery	Not tissue-enriched	-0.687271	-0.710218	-0.664325	0	0	-0.577674	-0.663866	-0.491483	2.04508e-39	5.96551e-36	-0.517395	-0.645147	-0.389643	2.05719e-15	5.97614e-12	-0.6114	-0.722625	-0.500175	4.57526e-27	1.31905e-23	-0.287626	-0.422264	-0.152988	2.826e-05	0.081954
DAAM1	ENSG00000100592	14	Not tissue-enriched	Not tissue-enriched	0.00248166	-0.0164952	0.0214585	0.797711	1	0.0644668	-0.00917576	0.138109	0.0862069	1	0.131729	0.0172319	0.246225	0.024137	1	-0.0393842	-0.124614	0.0458457	0.365101	1	-0.0402594	-0.160843	0.0803242	0.51287	1
DAB2	ENSG00000153071	5	Not tissue-enriched	Not tissue-enriched	-0.059374	-0.0783849	-0.040363	9.28385e-10	2.70995e-06	0.00375475	-0.0697309	0.0772404	0.92023	1	0.0330564	-0.0808654	0.146978	0.569548	1	-0.0532531	-0.137619	0.0311125	0.216026	1	0.00723445	-0.112587	0.127055	0.905801	1
DAG1	ENSG00000173402	3	Not tissue-enriched	Not tissue-enriched	-0.159596	-0.178761	-0.140431	6.93575e-60	2.02454e-56	-0.0827357	-0.156575	-0.00889647	0.0280842	1	-0.413336	-0.543662	-0.283011	5.09457e-10	1.47997e-06	-0.322155	-0.407157	-0.237153	1.10092e-13	3.17396e-10	-0.229783	-0.349932	-0.109635	0.000177949	0.516052
DAND5	ENSG00000179284	19	Not tissue-enriched	Not tissue-enriched	0.0125197	-0.00648238	0.0315219	0.196585	1	-0.0053974	-0.0788975	0.0681028	0.885558	1	-0.0409633	-0.15456	0.0726338	0.479712	1	0.0957617	0.0065068	0.185017	0.0354791	1	0.00734478	-0.11014	0.12483	0.902479	1
DAPK2	ENSG00000035664	15	Not tissue-enriched	Not tissue-enriched	-0.0732447	-0.0923029	-0.0541865	4.97537e-14	1.45231e-10	-0.0838059	-0.157735	-0.00987698	0.0262957	1	-0.0336877	-0.147327	0.0799517	0.561227	1	-0.183592	-0.271026	-0.0961587	3.86319e-05	0.111376	-0.0661728	-0.184897	0.0525513	0.27465	1
DAPP1	ENSG00000070190	4	Not tissue-enriched	Not tissue-enriched	-0.0313142	-0.0503251	-0.0123033	0.00124484	1	-0.0131228	-0.0866361	0.0603906	0.726436	1	0.0282528	-0.0851354	0.141641	0.625294	1	0.0160823	-0.0675414	0.099706	0.706221	1	0.0326482	-0.0887864	0.154083	0.598232	1
DARS1	ENSG00000115866	2		Not tissue-enriched	-0.101806	-0.120875	-0.0827371	1.26513e-25	3.6929e-22	0.010724	-0.0627658	0.0842137	0.774872	1	-0.221483	-0.341893	-0.101073	0.000311935	0.906172	-0.143053	-0.230277	-0.0558289	0.00130689	1	-0.136373	-0.254603	-0.0181434	0.0237755	1
DBH	ENSG00000123454	9	Liver	Endocrine tissues	0.173545	0.154268	0.192823	1.11618e-69	3.25813e-66	0.174396	0.0993931	0.2494	5.1822e-06	0.0151165	0.253417	0.133187	0.373647	3.6096e-05	0.104859	0.105443	0.0160739	0.194811	0.0207509	1	0.102033	-0.0232417	0.227307	0.110413	1
DBI	ENSG00000155368	2	Not tissue-enriched	Not tissue-enriched	-0.0348135	-0.053811	-0.015816	0.000328525	0.958965	0.0919551	0.0173719	0.166538	0.0156715	1	-0.214241	-0.333033	-0.0954482	0.000408131	1	-0.20609	-0.295396	-0.116785	6.0969e-06	0.0175774	-0.265305	-0.390064	-0.140546	3.0737e-05	0.0891372
DBN1	ENSG00000113758	5	Not tissue-enriched	Not tissue-enriched	0.007172	-0.0118142	0.0261582	0.459074	1	-0.0402737	-0.113953	0.033406	0.284023	1	-0.0702734	-0.185935	0.045388	0.233719	1	-0.107304	-0.195574	-0.0190332	0.0171919	1	-0.0716881	-0.190412	0.0470361	0.236625	1
DBNL	ENSG00000136279	7	Not tissue-enriched	Not tissue-enriched	-0.073515	-0.0925362	-0.0544938	3.58941e-14	1.04775e-10	-0.00986827	-0.0833628	0.0636262	0.79242	1	-0.122418	-0.237439	-0.00739746	0.0369771	1	-0.149087	-0.234336	-0.0638386	0.000608755	1	-0.129886	-0.249528	-0.0102437	0.0333558	1
DCBLD2	ENSG00000057019	3	Not tissue-enriched	Not tissue-enriched	0.171173	0.151159	0.191187	4.55344e-63	1.32915e-59	0.275509	0.194612	0.356406	2.47217e-11	7.21131e-08	0.280163	0.156848	0.403479	8.47274e-06	0.0246133	-0.0589355	-0.148171	0.0303003	0.195509	1	-0.0317146	-0.15817	0.0947412	0.623037	1
DCC	ENSG00000187323	18	Not tissue-enriched	Not tissue-enriched	0.128403	0.107534	0.149273	1.73794e-33	5.07305e-30	0.127416	0.0523993	0.202433	0.000871604	1	0.172185	0.0424031	0.301967	0.00931331	1	0.273424	0.186208	0.360641	8.02159e-10	2.31262e-06	0.352504	0.225124	0.479883	5.83134e-08	0.000169109
DCDC2C	ENSG00000214866	2	Not tissue-enriched	Not tissue-enriched	0.0139681	-0.00503941	0.0329756	0.149776	1	-0.0462732	-0.120314	0.0277672	0.220604	1	0.0779127	-0.0366292	0.192455	0.182469	1	0.0578471	-0.0259381	0.141632	0.175991	1	-0.0113732	-0.128607	0.105861	0.849198	1
DCLRE1C	ENSG00000152457	10	Not tissue-enriched	Not tissue-enriched	0.0205234	0.00150131	0.0395456	0.0344595	1	0.00136493	-0.0721893	0.0749192	0.970987	1	-0.00678932	-0.120265	0.106686	0.906649	1	0.066887	-0.016265	0.150039	0.114891	1	0.0189334	-0.0991404	0.137007	0.753305	1
DCN	ENSG00000011465	12	Not tissue-enriched	Not tissue-enriched	-0.203474	-0.224024	-0.182924	6.8049e-84	1.98635e-80	-0.170754	-0.249565	-0.0919433	2.1711e-05	0.063331	0.0412304	-0.0777708	0.160231	0.497094	1	-0.112564	-0.213645	-0.0114828	0.0290642	1	-0.139543	-0.285001	0.00591546	0.0600731	1
DCTD	ENSG00000129187	4	Not tissue-enriched	Not tissue-enriched	0.0101765	-0.00879996	0.0291529	0.293228	1	0.0523594	-0.0212017	0.125921	0.162996	1	0.0694564	-0.0447644	0.183677	0.233327	1	-0.151825	-0.239238	-0.0644114	0.000663617	1	-0.0800106	-0.200435	0.0404143	0.192846	1
DCTN1	ENSG00000204843	2	Not tissue-enriched	Not tissue-enriched	-0.143851	-0.162969	-0.124733	3.20568e-49	9.35737e-46	-0.0703284	-0.143953	0.00329592	0.0611758	1	-0.453663	-0.581095	-0.32623	3.0043e-12	8.72749e-09	-0.2881	-0.374514	-0.201685	6.38728e-11	1.84145e-07	-0.180441	-0.300002	-0.0608798	0.00309678	1
DCTN2	ENSG00000175203	12	Not tissue-enriched	Not tissue-enriched	-0.0648215	-0.0838116	-0.0458314	2.2285e-11	6.50499e-08	-0.0762043	-0.149892	-0.00251667	0.0426723	1	-0.195972	-0.314268	-0.0776764	0.00116655	1	-0.106495	-0.193003	-0.019987	0.0158305	1	-0.0968633	-0.217403	0.0236769	0.115261	1
DCTN6	ENSG00000104671	8	Not tissue-enriched	Not tissue-enriched	-0.0327486	-0.0517102	-0.013787	0.000711637	1	0.00223806	-0.0712703	0.0757464	0.952416	1	-0.0807118	-0.195318	0.0338941	0.16749	1	0.0171905	-0.0664124	0.100793	0.686942	1	0.0107765	-0.10881	0.130363	0.859806	1
DCTPP1	ENSG00000179958	16	Not tissue-enriched	Not tissue-enriched	0.0495422	0.0299685	0.069116	7.02101e-07	0.00204943	0.137378	0.0619105	0.212846	0.000359939	1	-0.154486	-0.274765	-0.0342077	0.0118229	1	0.0942192	0.0107073	0.177731	0.0270182	1	-0.212323	-0.337948	-0.0866977	0.000924343	1
DCUN1D1	ENSG00000043093	3	Male-specific	Male tissues	0.0459375	0.0268144	0.0650607	2.49889e-06	0.00729425	-0.013496	-0.0870097	0.0600178	0.718983	1	0.0696776	-0.0442372	0.183592	0.23059	1	0.0511324	-0.0315292	0.133794	0.225365	1	-0.0139785	-0.132364	0.104407	0.816985	1
DCUN1D2	ENSG00000150401	13	Not tissue-enriched	Not tissue-enriched	0.0574828	0.0383186	0.0766469	4.1298e-09	1.20549e-05	0.0680787	-0.00598281	0.14214	0.0716029	1	0.0144148	-0.0989725	0.127802	0.803231	1	0.09672	0.0151191	0.178321	0.0201733	1	0.0767255	-0.040882	0.194333	0.201019	1
DCXR	ENSG00000169738	17	Not tissue-enriched	Liver & gallbladder	-0.717358	-0.73992	-0.694796	0	0	-0.782585	-0.875189	-0.689981	1.28136e-61	3.73773e-58	-0.904261	-1.05466	-0.75386	4.72034e-32	1.37126e-28	-0.974487	-1.08504	-0.863933	7.08827e-67	2.04355e-63	-0.74585	-0.883774	-0.607925	3.01637e-26	8.74747e-23
DDA1	ENSG00000130311	19	Not tissue-enriched	Not tissue-enriched	-0.0035209	-0.0224928	0.015451	0.716052	1	-0.138885	-0.213811	-0.063959	0.000280098	0.817047	-0.0665629	-0.181126	0.0480005	0.254801	1	-0.210497	-0.304254	-0.116741	1.08052e-05	0.0311513	-0.181832	-0.310329	-0.0533345	0.00554615	1
DDAH1	ENSG00000153904	1	Not tissue-enriched	Not tissue-enriched	-0.071712	-0.0908769	-0.0525471	2.23608e-13	6.52711e-10	-0.00160689	-0.0754705	0.0722567	0.965989	1	-0.19275	-0.312062	-0.0734391	0.00154353	1	-0.366655	-0.464214	-0.269097	1.75618e-13	5.06307e-10	-0.386415	-0.518105	-0.254724	8.86929e-09	2.57209e-05
DDC	ENSG00000132437	7	Not tissue-enriched	Not tissue-enriched	0.0774579	0.0583463	0.0965696	1.96452e-15	5.73442e-12	-0.129785	-0.204183	-0.0553871	0.000628285	1	-0.240309	-0.357617	-0.123002	5.94283e-05	0.172639	-0.242866	-0.330147	-0.155586	4.93129e-08	0.000142169	-0.219801	-0.341944	-0.0976576	0.000420269	1
DDHD2	ENSG00000085788	8	Not tissue-enriched	Not tissue-enriched	-0.128452	-0.147532	-0.109372	9.34892e-40	2.72895e-36	-0.0861711	-0.159967	-0.0123754	0.0220998	1	-0.320735	-0.442146	-0.199325	2.24599e-07	0.000652461	-0.248026	-0.334677	-0.161376	2.02135e-08	5.82756e-05	-0.129153	-0.249362	-0.00894262	0.0352244	1
DDI2	ENSG00000197312	1	Not tissue-enriched	Not tissue-enriched	-0.311227	-0.330909	-0.291544	6.90295e-211	2.01497e-207	-0.1594	-0.233967	-0.0848335	2.79209e-05	0.0814453	-0.722028	-0.858871	-0.585185	4.57707e-25	1.32964e-21	-0.115664	-0.201433	-0.0298936	0.00821569	1	-0.259996	-0.384663	-0.135329	4.35954e-05	0.126427
DDR1	ENSG00000204580	6	Not tissue-enriched	Not tissue-enriched	-0.308574	-0.328771	-0.288377	5.07879e-197	1.4825e-193	-0.377082	-0.466348	-0.287817	1.23771e-16	3.61039e-13	-0.506904	-0.632664	-0.381144	2.7873e-15	8.09711e-12	-0.156921	-0.246437	-0.0674049	0.000590802	1	-0.10547	-0.225456	0.0145157	0.0849154	1
DDT	ENSG00000099977	22	Not tissue-enriched	Not tissue-enriched	-0.36479	-0.385031	-0.34455	2.51177e-273	7.33186e-270	-0.041168	-0.114695	0.0323589	0.272471	1	-0.510179	-0.639244	-0.381114	9.37157e-15	2.72244e-11	-0.445349	-0.540337	-0.35036	3.95754e-20	1.14096e-16	-0.518289	-0.65129	-0.385288	2.21035e-14	6.41002e-11
DDX1	ENSG00000079785	2	Not tissue-enriched	Not tissue-enriched	0.0500449	0.0308529	0.0692369	3.20813e-07	0.000936453	-0.0511672	-0.124896	0.0225613	0.173765	1	0.0385064	-0.0750621	0.152075	0.506343	1	0.0886211	0.00712672	0.170115	0.0330592	1	-0.152678	-0.277715	-0.0276409	0.0167004	1
DDX25	ENSG00000109832	11	Not tissue-enriched	Male tissues	0.0873343	0.067741	0.106928	2.40972e-18	7.03397e-15	0.0722014	-0.00222764	0.14663	0.0572624	1	0.0184884	-0.095019	0.131996	0.749541	1	0.0625772	-0.0196233	0.144778	0.13568	1	0.0401617	-0.0752234	0.155547	0.495114	1
DDX39A	ENSG00000123136	19	Not tissue-enriched	Not tissue-enriched	-0.00339705	-0.0223671	0.015573	0.725605	1	-0.0353377	-0.108901	0.0382258	0.346445	1	-0.0654464	-0.182368	0.0514753	0.272606	1	-0.181317	-0.274351	-0.0882832	0.000133538	0.384991	-0.174812	-0.302529	-0.0470951	0.00730323	1
DDX4	ENSG00000152670	5	Male-specific	Male tissues	0.0109587	-0.00805191	0.0299693	0.25855	1	0.0566574	-0.0171851	0.1305	0.132626	1	-0.0352317	-0.14896	0.0784964	0.543734	1	0.0707847	-0.0131275	0.154697	0.0982616	1	-0.094908	-0.214712	0.0248963	0.120502	1
DDX53	ENSG00000184735	X	Male-specific	Male tissues	-0.00952249	-0.0284946	0.00944958	0.325239	1	0.0378308	-0.036277	0.111939	0.317055	1	-0.118782	-0.233967	-0.00359641	0.0432633	1	0.0400942	-0.0439387	0.124127	0.349712	1	-0.0611857	-0.178885	0.0565133	0.308257	1
DDX58	ENSG00000107201	9	Not tissue-enriched	Not tissue-enriched	-0.0962056	-0.11533	-0.077081	6.23429e-23	1.81979e-19	-0.027401	-0.100938	0.0461357	0.465197	1	-0.271895	-0.394285	-0.149505	1.33579e-05	0.0388047	-0.13628	-0.223905	-0.0486547	0.00230177	1	-0.260719	-0.380558	-0.140881	2.00729e-05	0.0582114
DECR1	ENSG00000104325	8	Not tissue-enriched	Not tissue-enriched	-0.0300244	-0.049013	-0.0110358	0.00194141	1	-0.0676979	-0.141564	0.00616815	0.0724471	1	-0.339101	-0.461195	-0.217008	5.22237e-08	0.00015171	-0.399406	-0.498349	-0.300464	2.53521e-15	7.30902e-12	-0.130527	-0.25326	-0.00779517	0.0371194	1
DEFA1_DEFA1B	ENSG00000206047|ENSG00000240247	8		Not tissue-enriched	-0.0923372	-0.111484	-0.0731901	3.32498e-21	9.70562e-18	-0.0286089	-0.10263	0.0454123	0.448739	1	-0.0230021	-0.136631	0.0906265	0.691545	1	-0.0417957	-0.127908	0.0443166	0.341455	1	-0.276897	-0.41014	-0.143655	4.63916e-05	0.134536
DEFB103A_DEFB103B	ENSG00000177243|ENSG00000176797	8		Not tissue-enriched	-0.050654	-0.0696714	-0.0316366	1.78464e-07	0.000520937	0.0358893	-0.0379369	0.109716	0.34069	1	-0.158402	-0.277681	-0.0391229	0.009246	1	-0.0340366	-0.119627	0.0515541	0.435736	1	-0.0384663	-0.157691	0.0807584	0.527154	1
DEFB104A_DEFB104B	ENSG00000177023|ENSG00000176782	8		Not tissue-enriched	-0.702885	-0.727666	-0.678105	0	0	-0.30102	-0.382861	-0.219179	5.63909e-13	1.64492e-09	-0.429796	-0.563828	-0.295764	3.27961e-10	9.52727e-07	-0.784722	-0.903139	-0.666305	1.42678e-38	4.1134e-35	-0.20127	-0.335754	-0.0667864	0.0033537	1
DEFB116	ENSG00000215545	20	Not tissue-enriched	Male tissues	0.0680342	0.0487581	0.0873103	4.59324e-12	1.34077e-08	0.0204603	-0.0531357	0.0940564	0.585831	1	0.133363	0.0182818	0.248444	0.0231273	1	0.0961151	0.0140049	0.178225	0.0217756	1	0.0314192	-0.0844067	0.147245	0.594959	1
DEFB118	ENSG00000131068	20	Male-specific	Male tissues	-0.00484401	-0.0238093	0.0141213	0.61665	1	0.0614215	-0.0127527	0.135596	0.104592	1	0.0565999	-0.0572359	0.170436	0.329805	1	0.0712654	-0.00967546	0.152206	0.0844059	1	-0.0811806	-0.200678	0.038317	0.183025	1
DEFB4A_DEFB4B	ENSG00000177257|ENSG00000171711	8		Not tissue-enriched	-0.696264	-0.718177	-0.674352	0	0	-0.51674	-0.596666	-0.436814	8.4911e-37	2.47685e-33	-0.745217	-0.878473	-0.61196	5.89724e-28	1.71315e-24	-0.523381	-0.611551	-0.435211	2.7544e-31	7.94092e-28	-0.24835	-0.367743	-0.128958	4.56312e-05	0.13233
DENND2B	ENSG00000166444	11		Not tissue-enriched	0.0529639	0.0336635	0.0722644	7.51105e-08	0.000219248	-0.0218126	-0.0953018	0.0516766	0.560739	1	0.00747205	-0.105885	0.120829	0.897205	1	0.127482	0.0482018	0.206762	0.00162373	1	-0.0572028	-0.180814	0.0664088	0.364408	1
DENR	ENSG00000139726	12	Not tissue-enriched	Not tissue-enriched	-0.0353662	-0.0543396	-0.0163927	0.000258853	0.755592	-0.0452297	-0.118822	0.0283629	0.228364	1	-0.119515	-0.235939	-0.00309162	0.0442188	1	-0.14063	-0.23136	-0.0499011	0.00238197	1	-0.072317	-0.191469	0.0468352	0.23422	1
DFFA	ENSG00000160049	1	Not tissue-enriched	Not tissue-enriched	-0.00304127	-0.0220197	0.0159372	0.753459	1	-0.00698063	-0.0804641	0.0665028	0.852297	1	-0.346863	-0.468361	-0.225364	2.20062e-08	6.3928e-05	-0.306749	-0.397194	-0.216304	2.98481e-11	8.60522e-08	-0.162322	-0.282151	-0.0424929	0.00793102	1
DGCR6	ENSG00000183628	22	Not tissue-enriched	Muscle tissues	-0.0346166	-0.053597	-0.0156363	0.000350739	1	-0.010221	-0.0837254	0.0632833	0.785207	1	-0.202259	-0.325336	-0.0791814	0.00127788	1	-0.302412	-0.402802	-0.202021	3.54605e-09	1.02233e-05	-0.140986	-0.265429	-0.0165438	0.0263829	1
DGKA	ENSG00000065357	12	Not tissue-enriched	Not tissue-enriched	-0.0370583	-0.0560337	-0.018083	0.000129314	0.377469	0.0142698	-0.0592453	0.0877849	0.703616	1	-0.240155	-0.361073	-0.119236	9.91478e-05	0.288024	-0.151676	-0.24069	-0.0626623	0.000838681	1	-0.0678992	-0.189285	0.0534868	0.272931	1
DGKZ	ENSG00000149091	11	Not tissue-enriched	Not tissue-enriched	-0.0472216	-0.0662143	-0.0282289	1.09883e-06	0.00320749	-0.0556423	-0.129302	0.0180172	0.138726	1	-0.0757892	-0.190811	0.0392326	0.19655	1	-0.0666396	-0.151121	0.0178419	0.122096	1	-0.0701429	-0.190454	0.0501685	0.253171	1
DHODH	ENSG00000102967	16	Liver	Liver & gallbladder	0.0327046	0.0136149	0.0517943	0.00078558	1	0.00239826	-0.0711103	0.0759068	0.949014	1	0.116555	0.00075797	0.232352	0.0485191	1	0.0707245	-0.0131526	0.154602	0.0984072	1	0.0152415	-0.102602	0.133085	0.799886	1
DHPS	ENSG00000095059	19	Not tissue-enriched	Not tissue-enriched	-0.108591	-0.128022	-0.08916	6.3974e-28	1.8674e-24	-0.081595	-0.156182	-0.0070076	0.0320244	1	-0.102342	-0.21833	0.0136455	0.0837407	1	-0.189244	-0.279699	-0.0987886	4.12271e-05	0.118858	-0.381231	-0.511225	-0.251237	9.03285e-09	2.61953e-05
DHRS4L2	ENSG00000187630	14	Not tissue-enriched	Not tissue-enriched	-0.0173353	-0.0362952	0.00162467	0.0731305	1	0.015073	-0.0584777	0.0886236	0.687933	1	0.0930031	-0.0225348	0.208541	0.114638	1	-0.131401	-0.222842	-0.0399595	0.0048556	1	-0.0559585	-0.175671	0.0637539	0.359579	1
DIABLO	ENSG00000184047	12	Not tissue-enriched	Not tissue-enriched	0.0777213	0.0587066	0.096736	1.13579e-15	3.31537e-12	0.12841	0.0544599	0.20236	0.000665614	1	0.137129	0.0223784	0.251879	0.0191708	1	-0.0949032	-0.179666	-0.0101404	0.0282039	1	-0.018068	-0.139074	0.102938	0.769789	1
DIPK1C	ENSG00000187773	18		Not tissue-enriched	0.0588405	0.0396202	0.0780608	1.97087e-09	5.75298e-06	-0.013035	-0.0866544	0.0605844	0.728569	1	0.0347519	-0.0790179	0.148522	0.549382	1	0.00103141	-0.0831293	0.0851921	0.980837	1	0.121929	0.00337396	0.240484	0.0438269	1
DIPK2B	ENSG00000147113	X		Not tissue-enriched	0.750622	0.72631	0.774935	0	0	0.694038	0.601351	0.786726	9.16802e-49	2.67431e-45	0.834038	0.691192	0.976883	2.52804e-30	7.34396e-27	0.604934	0.506324	0.703544	2.66911e-33	7.69505e-30	0.390883	0.264641	0.517125	1.28985e-09	3.74056e-06
DKK1	ENSG00000107984	10	Cells - Cultured fibroblasts	Not tissue-enriched	0.0257565	0.00671105	0.0448019	0.00803493	1	-0.064852	-0.138643	0.00893924	0.0849737	1	0.0446627	-0.0724494	0.161775	0.454782	1	-0.0755893	-0.160751	0.00957211	0.0819179	1	-0.0512826	-0.168663	0.0660976	0.391835	1
DKK3	ENSG00000050165	11	Not tissue-enriched	Not tissue-enriched	0.0291354	0.00932295	0.0489478	0.00394852	1	0.0374325	-0.0402586	0.115124	0.344999	1	0.036429	-0.0833132	0.156171	0.55099	1	0.116813	0.021981	0.211646	0.0157672	1	-0.133475	-0.273967	0.00701737	0.0625937	1
DKK4	ENSG00000104371	8	Not tissue-enriched	Not tissue-enriched	-0.0971231	-0.116516	-0.0777301	9.62722e-23	2.81019e-19	-0.0947765	-0.17011	-0.0194425	0.0136708	1	-0.322878	-0.443769	-0.201986	1.65287e-07	0.000480159	-0.0167165	-0.102864	0.0694309	0.703706	1	-0.126268	-0.251518	-0.00101832	0.0481662	1
DKKL1	ENSG00000104901	19	Male-specific	Male tissues	0.311183	0.2913	0.331066	1.21935e-206	3.55928e-203	0.259041	0.183123	0.334959	2.2684e-11	6.61691e-08	0.368419	0.243521	0.493317	7.40768e-09	2.15193e-05	0.283964	0.190684	0.377245	2.42368e-09	6.98747e-06	0.13383	0.0132229	0.254436	0.0296416	1
DLG4	ENSG00000132535	17	Not tissue-enriched	Not tissue-enriched	-0.0364081	-0.055384	-0.0174322	0.000169584	0.495014	0.0110312	-0.0625155	0.0845778	0.768779	1	0.0966673	-0.0179954	0.21133	0.0984605	1	-0.0656045	-0.151503	0.0202937	0.134415	1	-0.0450613	-0.165292	0.0751693	0.462597	1
DLGAP5	ENSG00000126787	14	Not tissue-enriched	Not tissue-enriched	0.0493618	0.0299958	0.0687278	5.86116e-07	0.00171087	0.114189	0.0380689	0.190308	0.00328023	1	0.0207984	-0.0930756	0.134673	0.720361	1	0.103634	0.023667	0.183602	0.0110842	1	-0.0204724	-0.139579	0.0986343	0.736204	1
DLK1	ENSG00000185559	14	Not tissue-enriched	Not tissue-enriched	-0.0662026	-0.0857652	-0.04664	3.29375e-11	9.61447e-08	-0.18325	-0.258982	-0.107519	2.11001e-06	0.00615489	-0.109608	-0.226902	0.00768679	0.067023	1	0.107281	0.018215	0.196346	0.0182355	1	0.0679412	-0.0515312	0.187414	0.265028	1
DLL1	ENSG00000198719	6	Not tissue-enriched	Not tissue-enriched	-0.244378	-0.26427	-0.224487	4.14273e-128	1.20926e-124	-0.23692	-0.318432	-0.155407	1.22148e-08	3.56304e-05	-0.327805	-0.446296	-0.209314	5.88631e-08	0.000170997	-0.175331	-0.269067	-0.0815951	0.000246303	0.710091	-0.498489	-0.649602	-0.347376	1.00974e-10	2.92823e-07
DLL4	ENSG00000128917	15	Not tissue-enriched	Not tissue-enriched	-0.0836974	-0.103196	-0.0641989	3.99058e-17	1.16485e-13	-0.12725	-0.204461	-0.0500399	0.00123698	1	0.0165466	-0.0967844	0.129878	0.774756	1	0.00154868	-0.0817215	0.0848189	0.970922	1	-0.261294	-0.391606	-0.130981	8.49477e-05	0.246348
DMD	ENSG00000198947	X	Not tissue-enriched	Not tissue-enriched	-0.103911	-0.123129	-0.0846926	3.06781e-26	8.95494e-23	-0.154336	-0.229374	-0.0792974	5.54989e-05	0.16189	-0.22552	-0.346434	-0.104607	0.000256585	0.745379	-0.173717	-0.272829	-0.0746039	0.000591981	1	-0.431581	-0.587654	-0.275507	5.96784e-08	0.000173067
DMP1	ENSG00000152592	4	Male-specific	Male tissues	0.402582	0.38156	0.423603	2.49338e-308	7.27816e-305	0.0128397	-0.0606351	0.0863146	0.731972	1	0.208479	0.0830432	0.333914	0.00112384	1	0.711669	0.611035	0.812303	1.09761e-43	3.1644e-40	0.185957	0.0679581	0.303956	0.00201003	1
DNAJA1	ENSG00000086061	9	Not tissue-enriched	Not tissue-enriched	0.0314778	0.012366	0.0505897	0.00124606	1	-0.0436629	-0.117868	0.0305421	0.248804	1	0.0605211	-0.0533436	0.174386	0.297525	1	0.10277	0.02188	0.183659	0.01277	1	0.0258485	-0.0907703	0.142467	0.66398	1
DNAJA2	ENSG00000069345	16	Not tissue-enriched	Not tissue-enriched	-0.107978	-0.127046	-0.0889092	1.27449e-28	3.72023e-25	-0.0277277	-0.101243	0.0457878	0.459764	1	-0.340373	-0.46254	-0.218206	4.74178e-08	0.000137749	-0.120889	-0.206216	-0.0355611	0.00548974	1	-0.0594522	-0.178904	0.0599999	0.329318	1
DNAJA4	ENSG00000140403	15	Not tissue-enriched	Not tissue-enriched	-0.172529	-0.191737	-0.153321	2.27424e-69	6.6385e-66	-0.146073	-0.220879	-0.0712672	0.000129603	0.378051	-0.600988	-0.733754	-0.468222	7.1755e-19	2.08448e-15	-0.110795	-0.196097	-0.0254925	0.010906	1	-0.265929	-0.391177	-0.140682	3.16237e-05	0.0917086
DNAJB1	ENSG00000132002	19	Not tissue-enriched	Not tissue-enriched	-0.230638	-0.24998	-0.211295	8.58689e-121	2.50651e-117	-0.0881454	-0.161832	-0.0144591	0.0190497	1	-0.684341	-0.821423	-0.547258	1.31234e-22	3.81234e-19	-0.350886	-0.440957	-0.260814	2.25313e-14	6.49579e-11	-0.146754	-0.266522	-0.0269855	0.0163248	1
DNAJB14	ENSG00000164031	4	Not tissue-enriched	Not tissue-enriched	0.0233646	0.00436565	0.0423636	0.0159381	1	0.0488932	-0.0248868	0.122673	0.193996	1	-0.10765	-0.225368	0.010068	0.0730793	1	-0.0782628	-0.163828	0.00730267	0.0730227	1	-0.237227	-0.362725	-0.11173	0.000211471	0.613265
DNAJB2	ENSG00000135924	2	Not tissue-enriched	Not tissue-enriched	-0.239981	-0.259411	-0.220551	1.84649e-129	5.38991e-126	-0.0176298	-0.0911186	0.0558589	0.638218	1	-0.700672	-0.837514	-0.563829	1.06344e-23	3.08928e-20	-0.122749	-0.208738	-0.0367588	0.00514509	1	-0.207699	-0.331978	-0.0834193	0.00105462	1
DNAJB6	ENSG00000105993	7	Not tissue-enriched	Not tissue-enriched	-0.0548395	-0.0738335	-0.0358455	1.52415e-08	4.44898e-05	0.00475229	-0.0687367	0.0782412	0.899143	1	-0.177116	-0.294886	-0.0593454	0.00320244	1	-0.12625	-0.211947	-0.040552	0.00388417	1	-0.165252	-0.285079	-0.0454251	0.0068724	1
DNAJB8	ENSG00000179407	3	Male-specific	Male tissues	0.0540861	0.0349005	0.0732716	3.2884e-08	9.59883e-05	0.0989268	0.0236949	0.174159	0.00995841	1	0.110732	-0.00487077	0.226335	0.0604655	1	-0.0388215	-0.125133	0.0474896	0.378013	1	-0.0206243	-0.140478	0.0992296	0.735915	1
DNAJC21	ENSG00000168724	5	Not tissue-enriched	Not tissue-enriched	-0.0462992	-0.0652742	-0.0273242	1.73266e-06	0.00505762	-0.0616131	-0.135238	0.0120115	0.100962	1	-0.112211	-0.227117	0.00269501	0.0556208	1	-0.0510216	-0.136387	0.0343434	0.241419	1	-0.177945	-0.299978	-0.0559116	0.00426384	1
DNAJC6	ENSG00000116675	1	Not tissue-enriched	Not tissue-enriched	-0.117155	-0.136222	-0.0980888	2.10787e-33	6.15289e-30	-0.0542749	-0.127839	0.0192896	0.148167	1	-0.375296	-0.497409	-0.253183	1.70511e-09	4.95336e-06	-0.163598	-0.249702	-0.077494	0.00019614	0.565472	-0.146036	-0.265765	-0.0263078	0.0168198	1
DNAJC9	ENSG00000213551	10	Not tissue-enriched	Not tissue-enriched	-0.227476	-0.246849	-0.208104	3.3754e-117	9.85278e-114	-0.0793899	-0.153058	-0.00572198	0.0346693	1	-0.834843	-0.985413	-0.684273	1.65325e-27	4.80268e-24	-0.258262	-0.347593	-0.168931	1.45831e-08	4.20432e-05	-0.340804	-0.462173	-0.219434	3.72213e-08	0.000107942
DNER	ENSG00000187957	2	Not tissue-enriched	Not tissue-enriched	-0.252849	-0.272413	-0.233285	1.48031e-141	4.32102e-138	-0.445856	-0.52537	-0.366342	4.26933e-28	1.24536e-24	-0.596987	-0.725761	-0.468213	1.02533e-19	2.97857e-16	-0.301324	-0.390354	-0.212293	3.27852e-11	9.45198e-08	0.183296	0.0578456	0.308746	0.0041871	1
DNLZ	ENSG00000213221	9	Not tissue-enriched	Not tissue-enriched	0.115529	0.0958894	0.135168	9.3674e-31	2.73434e-27	0.147453	0.0719749	0.222932	0.000128693	0.375398	0.155552	0.039729	0.271375	0.00848187	1	0.113249	0.0322917	0.194206	0.00611139	1	0.0527167	-0.0637039	0.169137	0.374812	1
DNM1	ENSG00000106976	9	Brain	Brain	0.085172	0.0661605	0.104184	1.62492e-18	4.74315e-15	0.0475235	-0.0260144	0.121061	0.205292	1	0.124662	0.00927646	0.240047	0.0342144	1	0.0268752	-0.0569691	0.110719	0.529846	1	0.146193	0.0213534	0.271033	0.0217212	1
DNM3	ENSG00000197959	1	Brain	Not tissue-enriched	0.0318801	0.0127617	0.0509986	0.00108213	1	0.0832438	0.0084089	0.158079	0.0292428	1	0.18948	0.0686985	0.310261	0.00210672	1	0.0450214	-0.0398348	0.129878	0.298395	1	-0.111909	-0.234843	0.0110254	0.074394	1
DNMBP	ENSG00000107554	10	Not tissue-enriched	Not tissue-enriched	-0.0436625	-0.0626524	-0.0246725	6.59282e-06	0.0192444	0.0707108	-0.00322341	0.144645	0.0608598	1	-0.033385	-0.149089	0.0823192	0.571718	1	-0.0936939	-0.1789	-0.00848745	0.0311464	1	-0.178015	-0.303798	-0.0522327	0.00553955	1
DNPEP	ENSG00000123992	2	Not tissue-enriched	Not tissue-enriched	-0.110545	-0.129893	-0.0911976	4.14379e-29	1.20957e-25	-0.0854243	-0.160204	-0.0106447	0.0251585	1	-0.411191	-0.538323	-0.284059	2.30914e-10	6.70804e-07	-0.141625	-0.228236	-0.0550133	0.00135116	1	-0.411571	-0.534037	-0.289106	4.49152e-11	1.30254e-07
DNPH1	ENSG00000112667	6	Not tissue-enriched	Not tissue-enriched	-0.244135	-0.263562	-0.224708	5.92426e-134	1.72929e-130	-0.110882	-0.184758	-0.0370064	0.0032635	1	-0.884056	-1.03202	-0.736095	1.12451e-31	3.26671e-28	-0.286785	-0.377348	-0.196221	5.41486e-10	1.56111e-06	-0.267412	-0.391061	-0.143763	2.24768e-05	0.0651826
DOC2B	ENSG00000272636	17	Brain	Not tissue-enriched	-0.0111042	-0.0300595	0.00785109	0.2509	1	0.0683665	-0.00610225	0.142835	0.0719622	1	-0.0625546	-0.177931	0.0528217	0.28794	1	0.138789	0.0567446	0.220834	0.000914687	1	-0.235364	-0.360301	-0.110427	0.000222227	0.644459
DOCK9	ENSG00000088387	13	Not tissue-enriched	Not tissue-enriched	0.0324164	0.0133579	0.0514748	0.000857038	1	0.0751481	0.000884224	0.149412	0.0473339	1	0.0816094	-0.0321661	0.195385	0.159768	1	-0.0512302	-0.137483	0.0350224	0.244371	1	-0.0163516	-0.134199	0.101496	0.785661	1
DOK1	ENSG00000115325	2	Not tissue-enriched	Not tissue-enriched	-0.0325322	-0.0515292	-0.0135351	0.0007896	1	-0.00667982	-0.08019	0.0668304	0.858644	1	-0.0117755	-0.125254	0.101703	0.838835	1	-0.111878	-0.197074	-0.0266828	0.0100584	1	-0.0406836	-0.160678	0.0793106	0.506358	1
DOK2	ENSG00000147443	8	Not tissue-enriched	Not tissue-enriched	-0.0855558	-0.104581	-0.0665306	1.20844e-18	3.52745e-15	-0.0266889	-0.100211	0.0468331	0.476788	1	0.0221832	-0.091403	0.135769	0.701885	1	-0.148106	-0.233707	-0.0625045	0.000696152	1	-0.086758	-0.207145	0.0336293	0.157814	1
DPEP1	ENSG00000015413	16	Not tissue-enriched	Not tissue-enriched	-0.442284	-0.463049	-0.421519	0	0	-0.51394	-0.597566	-0.430313	2.05527e-33	5.99524e-30	-0.464752	-0.589339	-0.340166	2.64425e-13	7.68155e-10	-0.219008	-0.301704	-0.136312	2.09552e-07	0.000604137	-0.242264	-0.358241	-0.126287	4.23702e-05	0.122874
DPEP2	ENSG00000167261	16	Not tissue-enriched	Not tissue-enriched	0.198989	0.179528	0.218449	2.418e-89	7.05814e-86	0.0787779	0.00487929	0.152677	0.0366741	1	0.0399266	-0.0736029	0.153456	0.490641	1	0.29533	0.208587	0.382073	2.50663e-11	7.22662e-08	-0.138307	-0.256404	-0.0202095	0.0217123	1
DPP10	ENSG00000175497	2	Not tissue-enriched	Not tissue-enriched	0.318441	0.297951	0.338932	8.94056e-204	2.60975e-200	0.135047	0.0604599	0.209635	0.000387149	1	0.060049	-0.0537246	0.173823	0.300923	1	0.351804	0.266503	0.437105	6.29708e-16	1.81545e-12	0.324809	0.201225	0.448392	2.58726e-07	0.000750304
DPP4	ENSG00000197635	2	Not tissue-enriched	Not tissue-enriched	0.177226	0.157818	0.196634	1.22664e-71	3.58057e-68	-0.0960259	-0.170354	-0.021698	0.0113375	1	-0.306178	-0.42415	-0.188206	3.64212e-07	0.00105804	0.00327199	-0.080915	0.0874589	0.93928	1	0.0247064	-0.0988079	0.148221	0.695022	1
DPP6	ENSG00000130226	7	Not tissue-enriched	Not tissue-enriched	0.464185	0.443494	0.484876	0	0	0.39415	0.315342	0.472959	1.09804e-22	3.20297e-19	0.426114	0.304379	0.54785	6.8608e-12	1.99306e-08	0.577504	0.483744	0.671264	1.48195e-33	4.27245e-30	0.621312	0.488194	0.754429	5.80354e-20	1.68303e-16
DPP7	ENSG00000176978	9	Not tissue-enriched	Not tissue-enriched	-0.235914	-0.255451	-0.216376	7.93633e-124	2.31661e-120	-0.163745	-0.238644	-0.0888454	1.8284e-05	0.0533346	-0.230244	-0.352691	-0.107798	0.000228295	0.663198	-0.163641	-0.247778	-0.0795042	0.000137838	0.397388	-0.197127	-0.315316	-0.0789384	0.00107919	1
DPT	ENSG00000143196	1	Not tissue-enriched	Not tissue-enriched	0.0109708	-0.00949352	0.0314351	0.293385	1	0.110198	0.033707	0.18669	0.00474803	1	-0.173841	-0.29633	-0.0513522	0.00540818	1	-0.0902167	-0.184097	0.00366378	0.0596361	1	0.251638	0.124129	0.379147	0.000109743	0.318256
DPY30	ENSG00000162961	2	Not tissue-enriched	Not tissue-enriched	-0.143819	-0.163095	-0.124543	1.98401e-48	5.79132e-45	-0.110286	-0.184485	-0.036086	0.00357781	1	-0.30535	-0.42695	-0.183751	8.57961e-07	0.00249238	-0.228568	-0.320918	-0.136217	1.22891e-06	0.00354294	-0.37404	-0.503904	-0.244176	1.65025e-08	4.78574e-05
DRAXIN	ENSG00000162490	1	Not tissue-enriched	Not tissue-enriched	0.304867	0.284821	0.324912	2.96773e-195	8.66281e-192	0.164749	0.0894486	0.24005	1.8015e-05	0.0525497	0.201959	0.0862393	0.317679	0.000624805	1	0.392372	0.301919	0.482825	1.86256e-17	5.36975e-14	0.232767	0.114508	0.351027	0.000114439	0.331874
DRG2	ENSG00000108591	17	Not tissue-enriched	Not tissue-enriched	-0.0759849	-0.0949787	-0.0569912	4.47331e-15	1.30576e-11	-0.00200375	-0.0755015	0.071494	0.957386	1	-0.0204237	-0.134231	0.0933833	0.725038	1	-0.160665	-0.24777	-0.0735585	0.000300235	0.865578	-0.145552	-0.268587	-0.0225179	0.0204125	1
DSC2	ENSG00000134755	18	Not tissue-enriched	Not tissue-enriched	0.0296956	0.0100373	0.0493539	0.00306941	1	-0.0279298	-0.103434	0.0475746	0.468446	1	0.0234881	-0.0911374	0.138114	0.687964	1	0.0457616	-0.0452468	0.13677	0.324366	1	-0.137778	-0.268221	-0.00733523	0.0384356	1
DSCAM	ENSG00000171587	21	Not tissue-enriched	Not tissue-enriched	0.0296291	0.0106003	0.0486579	0.00227476	1	-0.0251059	-0.0986101	0.0483984	0.503216	1	-0.179046	-0.294263	-0.0638298	0.00232076	1	-0.303168	-0.392542	-0.213794	2.96187e-11	8.53908e-08	-0.0081357	-0.126653	0.110381	0.892973	1
DSG2	ENSG00000046604	18	Not tissue-enriched	Not tissue-enriched	0.54226	0.521099	0.563421	0	0	0.2677	0.186643	0.348757	9.60711e-11	2.80239e-07	0.440369	0.317277	0.563461	2.35144e-12	6.83094e-09	0.514581	0.425459	0.603703	1.08595e-29	3.1308e-26	0.154351	0.0325464	0.276155	0.0130036	1
DSG3	ENSG00000134757	18	Not tissue-enriched	Not tissue-enriched	-0.704336	-0.726959	-0.681713	0	0	-0.644734	-0.732717	-0.556751	8.89117e-47	2.59355e-43	-0.690344	-0.827496	-0.553192	5.88275e-23	1.70894e-19	-0.197173	-0.286082	-0.108264	1.38266e-05	0.039862	0.0788314	-0.039677	0.19734	0.192315	1
DSG4	ENSG00000175065	18	Not tissue-enriched	Skin	0.119396	0.100041	0.138752	1.19238e-33	3.48055e-30	0.00682928	-0.0676079	0.0812664	0.857295	1	-0.183028	-0.302758	-0.0632979	0.00273419	1	0.537486	0.438539	0.636433	1.80731e-26	5.21047e-23	0.595881	0.445448	0.746314	8.25307e-15	2.39339e-11
DTD1	ENSG00000125821	20	Not tissue-enriched	Not tissue-enriched	0.0607879	0.041776	0.0797999	3.68777e-10	1.07646e-06	0.0332977	-0.0402712	0.106867	0.37503	1	0.10649	-0.00777335	0.220753	0.0677558	1	-0.0263313	-0.111564	0.0589019	0.54485	1	0.0436687	-0.0784064	0.165744	0.483229	1
DTNB	ENSG00000138101	2	Not tissue-enriched	Not tissue-enriched	-0.417161	-0.438487	-0.395835	0	0	-0.292436	-0.372711	-0.212161	9.33537e-13	2.72313e-09	-0.599657	-0.746042	-0.453272	9.8379e-16	2.85791e-12	-0.305201	-0.405253	-0.205149	2.24877e-09	6.48321e-06	-0.451439	-0.609506	-0.293372	2.17284e-08	6.30123e-05
DTX2	ENSG00000091073	7	Not tissue-enriched	Not tissue-enriched	0.16949	0.149223	0.189757	2.22816e-60	6.50401e-57	0.0654407	-0.00851666	0.139398	0.0828717	1	0.173471	0.0573112	0.289631	0.00342275	1	0.161546	0.07928	0.243812	0.000118703	0.342221	0.0697455	-0.0462926	0.185784	0.238777	1
DTX3	ENSG00000178498	12	Not tissue-enriched	Not tissue-enriched	-0.307672	-0.329134	-0.28621	1.0515e-173	3.06932e-170	-0.268823	-0.351666	-0.18598	2.0174e-10	5.88475e-07	-0.472846	-0.60609	-0.339602	3.51603e-12	1.02141e-08	-0.320232	-0.428099	-0.212364	5.93256e-09	1.71036e-05	-0.155939	-0.285241	-0.0266366	0.0180924	1
DTYMK	ENSG00000168393	2	Not tissue-enriched	Not tissue-enriched	-0.216252	-0.235582	-0.196923	1.42219e-106	4.15137e-103	-0.0200531	-0.0935665	0.0534602	0.592896	1	-0.686935	-0.82327	-0.550601	5.31771e-23	1.54479e-19	-0.270435	-0.357869	-0.183001	1.3428e-09	3.8713e-06	-0.227275	-0.348783	-0.105767	0.000246354	0.714428
DUOX2	ENSG00000140279	15	Thyroid	Not tissue-enriched	0.0453394	0.0261934	0.0644854	3.46103e-06	0.0101027	0.0641485	-0.00996052	0.138257	0.0897841	1	0.098539	-0.0158878	0.212966	0.091444	1	0.0360326	-0.0474202	0.119485	0.397409	1	0.0275424	-0.0883825	0.143467	0.641455	1
DUSP13	ENSG00000079393	10	Not tissue-enriched	Not tissue-enriched	-0.347759	-0.368378	-0.32714	1.25882e-239	3.67449e-236	-0.668342	-0.757465	-0.57922	6.63751e-49	1.93616e-45	-0.43928	-0.562094	-0.316465	2.37724e-12	6.90587e-09	-0.578159	-0.672238	-0.484081	2.06181e-33	5.94419e-30	-0.216143	-0.337647	-0.0946389	0.000489253	1
DUSP29	ENSG00000188716	10		Muscle tissues	-0.232623	-0.252897	-0.212348	5.46438e-112	1.59505e-108	-0.216298	-0.293324	-0.139272	3.71627e-08	0.000108404	-0.287843	-0.413588	-0.162099	7.23758e-06	0.0210252	-0.0435455	-0.130452	0.0433609	0.326069	1	-0.19264	-0.31732	-0.0679603	0.00245936	1
DUSP3	ENSG00000108861	17	Not tissue-enriched	Not tissue-enriched	0.066102	0.0468948	0.0853092	1.52759e-11	4.45903e-08	0.0415084	-0.0321575	0.115174	0.26943	1	0.0845555	-0.0293916	0.198503	0.145833	1	-0.0521184	-0.137958	0.0337212	0.234042	1	-0.0829336	-0.205122	0.0392545	0.183419	1
DUT	ENSG00000128951	15	Not tissue-enriched	Not tissue-enriched	-0.18586	-0.205068	-0.166653	3.31424e-80	9.67427e-77	-0.130863	-0.20491	-0.0568169	0.000532466	1	-0.405647	-0.531377	-0.279916	2.55756e-10	7.42973e-07	-0.0889722	-0.176029	-0.00191523	0.0451684	1	-0.239008	-0.360295	-0.117721	0.000112327	0.325748
DXO	ENSG00000204348	6	Not tissue-enriched	Not tissue-enriched	-0.096184	-0.11522	-0.0771479	4.03336e-23	1.17734e-19	-0.0585237	-0.132108	0.0150608	0.119041	1	-0.534423	-0.667538	-0.401309	3.58048e-15	1.04013e-11	-0.305117	-0.396058	-0.214176	4.83552e-11	1.39408e-07	-0.22211	-0.34551	-0.0987111	0.000419022	1
DYNC1H1	ENSG00000197102	14	Not tissue-enriched	Not tissue-enriched	0.0165796	-0.00245945	0.0356186	0.0878634	1	-0.00581611	-0.0793937	0.0677615	0.876877	1	-0.0363203	-0.151186	0.0785454	0.535432	1	0.00550956	-0.078439	0.0894581	0.897648	1	-0.0637479	-0.185551	0.0580552	0.304994	1
DYNLT1	ENSG00000146425	6	Not tissue-enriched	Not tissue-enriched	-0.0139779	-0.0329558	0.00499998	0.148856	1	-0.00887954	-0.0823917	0.0646326	0.812855	1	-0.0282463	-0.141744	0.0852512	0.625706	1	-0.159148	-0.245338	-0.0729579	0.000295711	0.852535	-0.248449	-0.376689	-0.12021	0.000146339	0.424382
DYNLT3	ENSG00000165169	X	Not tissue-enriched	Not tissue-enriched	0.00200156	-0.0169773	0.0209804	0.836242	1	0.0126445	-0.060872	0.086161	0.736038	1	0.111341	-0.00288658	0.225568	0.0560773	1	-0.0412722	-0.127152	0.0446075	0.346232	1	-0.107183	-0.227556	0.0131897	0.0809495	1
EBAG9	ENSG00000147654	8	Not tissue-enriched	Not tissue-enriched	-0.031041	-0.0500231	-0.0120588	0.0013503	1	0.0234211	-0.0501431	0.0969853	0.532623	1	-0.0955924	-0.210717	0.0195322	0.103645	1	-0.0963393	-0.182696	-0.00998273	0.0287766	1	-0.158775	-0.27872	-0.0388301	0.00947373	1
EBI3_IL27	ENSG00000105246|ENSG00000197272			Not tissue-enriched	0.212415	0.192396	0.232433	4.61555e-96	1.34728e-92	0.134382	0.0583792	0.210385	0.000529355	1											-0.173136	-0.312382	-0.0338889	0.0148111	1
ECE1	ENSG00000117298	1	Not tissue-enriched	Not tissue-enriched	0.00285784	-0.0161406	0.0218563	0.768125	1	-0.0495593	-0.123414	0.0242954	0.188439	1	-0.192031	-0.307501	-0.076561	0.00111611	1	0.0344561	-0.0494796	0.118392	0.421064	1	-0.018074	-0.136302	0.100154	0.764462	1
ECHDC3	ENSG00000134463	10	Not tissue-enriched	Not tissue-enriched	-0.214836	-0.234256	-0.195415	3.0662e-104	8.95023e-101	-0.150148	-0.224865	-0.0754311	8.19356e-05	0.239006	-0.328509	-0.449308	-0.20771	9.81792e-08	0.00028521	-0.499412	-0.594575	-0.40425	8.15591e-25	2.35135e-21	-0.487796	-0.616558	-0.359035	1.12724e-13	3.26899e-10
ECHS1	ENSG00000127884	10	Not tissue-enriched	Not tissue-enriched	-0.143654	-0.162761	-0.124546	3.81889e-49	1.11473e-45	-0.0916662	-0.165551	-0.017781	0.0150305	1	-0.241768	-0.361312	-0.122224	7.37425e-05	0.214222	-0.506575	-0.604472	-0.408677	3.59879e-24	1.03753e-20	-0.331647	-0.453548	-0.209747	9.69391e-08	0.000281123
ECI2	ENSG00000198721	6	Not tissue-enriched	Not tissue-enriched	-0.0286347	-0.0475948	-0.00967472	0.00307565	1	-0.0302008	-0.103732	0.0433306	0.420822	1	0.0612224	-0.0524956	0.17494	0.29134	1	-0.123684	-0.213825	-0.0335429	0.00716026	1	-0.141096	-0.261686	-0.020506	0.0218336	1
ECM1	ENSG00000143369	1	Esophagus	Not tissue-enriched	0.0318354	0.0128662	0.0508045	0.00100417	1	0.0172691	-0.0563072	0.0908454	0.645499	1	0.0225299	-0.0909814	0.136041	0.697264	1	0.00979007	-0.0748151	0.0943952	0.820582	1	0.121747	-0.00182663	0.24532	0.053484	1
ECSCR	ENSG00000249751	5	Not tissue-enriched	Not tissue-enriched	0.0187817	-0.000264959	0.0378284	0.0532733	1	0.0190917	-0.0545055	0.092689	0.611151	1	0.0170276	-0.0963645	0.13042	0.768514	1	0.0127612	-0.0706068	0.0961293	0.764167	1	0.0230404	-0.0935198	0.139601	0.698442	1
EDA2R	ENSG00000131080	X	Not tissue-enriched	Not tissue-enriched	-0.0369216	-0.0605315	-0.0133118	0.00217641	1	0.0764184	-0.0121143	0.164951	0.090689	1	0.348632	0.189458	0.507805	1.76403e-05	0.051245	-0.0608305	-0.172652	0.0509911	0.286327	1	-0.304324	-0.475044	-0.133604	0.00047616	1
EDAR	ENSG00000135960	2	Not tissue-enriched	Not tissue-enriched	0.0680635	0.0490426	0.0870845	2.32552e-12	6.78821e-09	-0.0493947	-0.122961	0.024172	0.188183	1	0.130677	0.0157743	0.245579	0.0258114	1	-0.178149	-0.263141	-0.0931574	3.98708e-05	0.114947	0.148757	0.0290827	0.268431	0.0148397	1
EDDM3B	ENSG00000181552	14	Kidney	Male & female tissues	-5.03342	-5.13531	-4.93152	0	0	-4.41455	-4.76569	-4.06341	4.62503e-134	1.34912e-130	-6.20906	-7.06649	-5.35164	1.01051e-45	2.93553e-42	-3.96335	-4.27288	-3.65381	5.57489e-139	1.60724e-135	-4.15416	-4.62583	-3.6825	9.04115e-67	2.62193e-63
EDEM2	ENSG00000088298	20	Not tissue-enriched	Not tissue-enriched	0.0476606	0.028436	0.0668852	1.17954e-06	0.00344309	0.058202	-0.0159551	0.132359	0.123982	1	0.00538025	-0.108025	0.118785	0.925915	1
EDF1	ENSG00000107223	9	Not tissue-enriched	Not tissue-enriched	0.0159467	-0.00306619	0.0349596	0.1002	1	0.0197129	-0.0538703	0.093296	0.599533	1	-0.127793	-0.246182	-0.00940508	0.034373	1	-0.0804048	-0.169235	0.00842512	0.0760516	1	-0.180341	-0.300415	-0.0602672	0.0032431	1
EDIL3	ENSG00000164176	5	Not tissue-enriched	Brain	0.134852	0.115181	0.154522	3.6874e-41	1.07635e-37	0.08693	0.0118897	0.16197	0.0231767	1	0.271022	0.152161	0.389884	7.85795e-06	0.0228274	-0.179247	-0.266382	-0.0921114	5.53368e-05	0.159536	0.130516	0.0111283	0.249903	0.0321407	1
EDN1	ENSG00000078401	6	Not tissue-enriched	Not tissue-enriched	0.047387	0.0277508	0.0670231	2.2465e-06	0.00655753	0.0975349	0.0222541	0.172816	0.0111056	1	0.200785	0.0801417	0.321428	0.00110652	1	-0.0466941	-0.135743	0.0423549	0.304074	1	-0.113703	-0.242845	0.0154395	0.0844118	1
EDNRB	ENSG00000136160	13	Not tissue-enriched	Not tissue-enriched	0.0191958	0.000136274	0.0382554	0.0483843	1	-0.151205	-0.230097	-0.0723124	0.000172336	0.502704	-0.193855	-0.318328	-0.069383	0.00226959	1	-0.12734	-0.222579	-0.0321006	0.00877817	1	-0.00700473	-0.125222	0.111212	0.907546	1
EEF1D	ENSG00000104529	8	Not tissue-enriched	Not tissue-enriched	-0.0470119	-0.0659936	-0.0280301	1.20871e-06	0.00352822	0.0833312	0.00957263	0.15709	0.0268058	1	-0.0668234	-0.180926	0.0472797	0.251037	1	-0.115399	-0.201574	-0.0292241	0.00867413	1	-0.251289	-0.379251	-0.123326	0.000118641	0.34406
EFCAB14	ENSG00000159658	1	Not tissue-enriched	Not tissue-enriched	-0.142495	-0.162587	-0.122403	6.32104e-44	1.84511e-40	-0.109125	-0.185698	-0.0325525	0.00521927	1	-0.102287	-0.218963	0.0143886	0.0857493	1	-0.143066	-0.242826	-0.0433071	0.00494159	1	-0.107965	-0.237932	0.0220028	0.103493	1
EFCAB2	ENSG00000203666	1	Not tissue-enriched	Not tissue-enriched	-0.0349998	-0.053972	-0.0160275	0.000299517	0.874289	-0.0528683	-0.126535	0.0207986	0.159545	1	0.0259043	-0.0875057	0.139314	0.654383	1	0.0130963	-0.0706636	0.0968562	0.759262	1	-0.0907431	-0.21006	0.0285738	0.136068	1
EFEMP1	ENSG00000115380	2	Not tissue-enriched	Not tissue-enriched	0.325853	0.304236	0.34747	7.69426e-192	2.24595e-188	0.471505	0.385858	0.557152	3.83708e-27	1.11928e-23	0.531496	0.393479	0.669514	4.43062e-14	1.2871e-10	0.296517	0.200771	0.392262	1.28034e-09	3.69121e-06	-0.0048551	-0.141643	0.131932	0.944539	1
EFHD1	ENSG00000115468	2	Not tissue-enriched	Not tissue-enriched	-0.277178	-0.298407	-0.255948	1.9823e-144	5.78635e-141	-0.205439	-0.287539	-0.123339	9.36971e-07	0.00273314	-0.350972	-0.488112	-0.213833	5.27546e-07	0.00153252	-0.233784	-0.336332	-0.131236	7.887e-06	0.0227382	-0.418278	-0.582031	-0.254524	5.54693e-07	0.00160861
EFNA1	ENSG00000169242	1	Not tissue-enriched	Not tissue-enriched	0.144549	0.124928	0.164171	2.9545e-47	8.62418e-44	0.162281	0.0842564	0.240306	4.57261e-05	0.133383											-0.208255	-0.349331	-0.0671785	0.0038125	1
EFNA4	ENSG00000243364	1	Not tissue-enriched	Not tissue-enriched	-0.10731	-0.127002	-0.0876179	1.25365e-26	3.65941e-23	-0.0337217	-0.108995	0.0415515	0.379919	1	-0.0553295	-0.171237	0.0605778	0.349475	1	-0.160623	-0.262362	-0.0588832	0.00197265	1	-0.167062	-0.303256	-0.0308675	0.016209	1
EFNB2	ENSG00000125266	13	Not tissue-enriched	Not tissue-enriched	-0.0679728	-0.0870841	-0.0488615	3.14767e-12	9.18806e-09	-0.0993371	-0.17598	-0.022694	0.0110755	1	-0.0555235	-0.170097	0.0590502	0.342205	1	-0.16886	-0.260856	-0.0768632	0.000321267	0.926212	-0.0667101	-0.184327	0.0509063	0.266284	1
EGF	ENSG00000138798	4	Not tissue-enriched	Not tissue-enriched	-3.21319e-05	-0.0190092	0.018945	0.997352	1	0.0723666	-0.00126775	0.146001	0.054077	1	0.096366	-0.0178593	0.210591	0.098225	1	-0.14395	-0.225723	-0.0621766	0.00056011	1	0.102645	-0.0221579	0.227448	0.106965	1
EGFL7	ENSG00000172889	9	Not tissue-enriched	Not tissue-enriched	-0.2585	-0.278631	-0.238368	9.21602e-140	2.69016e-136	-0.233992	-0.313934	-0.15405	9.64575e-09	2.81367e-05	-0.300621	-0.424413	-0.176829	1.93923e-06	0.00563347	-0.151407	-0.237099	-0.0657146	0.000534192	1	-0.0480955	-0.166478	0.0702873	0.425871	1
EGFLAM	ENSG00000164318	5	Not tissue-enriched	Not tissue-enriched	0.23301	0.212764	0.253256	1.14669e-112	3.34718e-109	0.295991	0.217278	0.374703	1.70297e-13	4.96757e-10	0.407022	0.281786	0.532258	1.89053e-10	5.492e-07	0.27927	0.194295	0.364245	1.18362e-10	3.41237e-07	-0.149999	-0.276311	-0.0236865	0.0199385	1
EGFR	ENSG00000146648	7	Not tissue-enriched	Not tissue-enriched	0.188875	0.169263	0.208487	1.81909e-79	5.30993e-76	0.0737645	-0.00168789	0.149217	0.0553499	1	-0.099061	-0.214215	0.0160925	0.0917838	1	-0.293117	-0.381057	-0.205178	6.45082e-11	1.85977e-07	-0.164458	-0.297335	-0.0315799	0.0152759	1
EGLN1	ENSG00000135766	1	Not tissue-enriched	Not tissue-enriched	-0.213571	-0.233615	-0.193526	7.66869e-97	2.23849e-93	-0.245603	-0.323207	-0.167999	5.54224e-10	1.61667e-06	-0.451147	-0.5802	-0.322094	7.29741e-12	2.1199e-08	-0.384132	-0.475685	-0.292579	1.97646e-16	5.69814e-13	-0.19934	-0.321494	-0.0771863	0.00138181	1
EHBP1	ENSG00000115504	2	Not tissue-enriched	Not tissue-enriched	-0.0333257	-0.0523018	-0.0143495	0.000577293	1	0.0300027	-0.0435496	0.103555	0.424007	1	0.0826934	-0.0323543	0.197741	0.158902	1	-0.15596	-0.243204	-0.0687162	0.000458844	1	-0.127986	-0.248084	-0.00788753	0.036736	1
EHD3	ENSG00000013016	2	Not tissue-enriched	Not tissue-enriched	-0.0538971	-0.0729184	-0.0348759	2.79848e-08	8.16876e-05	-0.0165412	-0.090102	0.0570195	0.659411	1	0.0476936	-0.065864	0.161251	0.410408	1	-0.0888983	-0.174807	-0.00298951	0.0425431	1	0.0197821	-0.102369	0.141933	0.750931	1
EIF1AX	ENSG00000173674	X	Not tissue-enriched	Not tissue-enriched	-0.132614	-0.151879	-0.113349	1.74819e-41	5.10298e-38	-0.251204	-0.328414	-0.173993	1.80916e-10	5.27731e-07	-0.193375	-0.31466	-0.0720899	0.00177845	1	-0.301461	-0.399752	-0.20317	1.84089e-09	5.30728e-06	-0.590784	-0.728151	-0.453418	3.47449e-17	1.0076e-13
EIF2AK2	ENSG00000055332	2	Not tissue-enriched	Not tissue-enriched	-0.0476404	-0.0666223	-0.0286585	8.69535e-07	0.00253817	-0.0110984	-0.0846363	0.0624395	0.767383	1	-0.088401	-0.202837	0.0260352	0.130012	1	-0.103655	-0.189459	-0.0178515	0.0178974	1	-0.1562	-0.275342	-0.0370588	0.0101814	1
EIF2AK3	ENSG00000172071	2	Not tissue-enriched	Not tissue-enriched	0.0424141	0.0233651	0.0614631	1.27698e-05	0.0372752	0.0736287	-0.000273457	0.147531	0.0508538	1	0.0910836	-0.0229172	0.205084	0.117358	1	-0.0215806	-0.106087	0.0629261	0.61671	1	-0.142577	-0.265113	-0.02004	0.0225779	1
EIF2S2	ENSG00000125977	20	Not tissue-enriched	Not tissue-enriched	-0.0630877	-0.0820685	-0.044107	7.29473e-11	2.12933e-07	-0.00108947	-0.0745779	0.072399	0.97682	1	-0.160699	-0.276868	-0.0445294	0.00670308	1	-0.133327	-0.220117	-0.0465379	0.0026045	1	-0.113348	-0.23354	0.0068444	0.0645513	1
EIF4B	ENSG00000063046	12	Not tissue-enriched	Not tissue-enriched	-0.147606	-0.166779	-0.128432	1.92932e-51	5.63168e-48	-0.0744161	-0.148081	-0.000751637	0.0477077	1	-0.615385	-0.746929	-0.483841	4.7727e-20	1.38647e-16	-0.270216	-0.356113	-0.184319	7.01872e-10	2.0235e-06	-0.0991476	-0.218721	0.020426	0.104129	1
EIF4E	ENSG00000151247	4	Not tissue-enriched	Not tissue-enriched	-0.0702084	-0.0892136	-0.0512032	4.47273e-13	1.30559e-09	0.0121985	-0.0613253	0.0857223	0.745043	1	-0.307328	-0.428666	-0.185991	6.89586e-07	0.00200325	-0.0622454	-0.14778	0.0232889	0.153778	1	-0.0764247	-0.196766	0.0439167	0.21324	1
EIF4EBP1	ENSG00000187840	8	Not tissue-enriched	Not tissue-enriched	-0.274405	-0.294003	-0.254807	8.60877e-166	2.5129e-162	-0.0692549	-0.143003	0.00449336	0.065688	1	-0.642108	-0.780674	-0.503542	1.06227e-19	3.0859e-16	-0.240253	-0.329211	-0.151296	1.20051e-07	0.000346106	-0.257045	-0.379481	-0.134609	3.87521e-05	0.112381
EIF4G1	ENSG00000114867	3	Not tissue-enriched	Not tissue-enriched	-0.0625589	-0.0815725	-0.0435453	1.12804e-10	3.29274e-07	-0.00392705	-0.0774123	0.0695582	0.916582	1	-0.227721	-0.346119	-0.109323	0.000163452	0.474829	-0.186627	-0.27445	-0.0988036	3.11372e-05	0.0897685	-0.285995	-0.403139	-0.168851	1.70956e-06	0.00495772
EIF4G3	ENSG00000075151	1	Not tissue-enriched	Not tissue-enriched	0.0164915	-0.00250202	0.035485	0.0887972	1	0.0226177	-0.0509506	0.0961859	0.546797	1	0.0696184	-0.0440905	0.183327	0.230143	1	-0.0910887	-0.176204	-0.00597378	0.0359472	1	-0.0428543	-0.162312	0.076603	0.481981	1
EIF5	ENSG00000100664	14	Not tissue-enriched	Not tissue-enriched	-0.0130984	-0.0320601	0.00586342	0.175769	1	0.0458177	-0.0279586	0.119594	0.223525	1	-0.0133737	-0.126908	0.100161	0.817414	1	0.0738052	-0.00815546	0.155766	0.0775741	1	-0.161952	-0.284296	-0.0396067	0.00947389	1
EIF5A	ENSG00000132507	17	Not tissue-enriched	Not tissue-enriched	-0.0530609	-0.0721071	-0.0340148	4.75344e-08	0.000138753	-0.15903	-0.233719	-0.0843402	3.00385e-05	0.0876223	-0.158457	-0.277084	-0.0398295	0.00884394	1	0.0253478	-0.0575326	0.108228	0.548888	1	-0.0447085	-0.163191	0.0737736	0.459554	1
ELAC1	ENSG00000141642	18	Not tissue-enriched	Not tissue-enriched	-0.0750708	-0.0940957	-0.0560459	1.04318e-14	3.04506e-11	-0.0379255	-0.111465	0.0356142	0.312121	1	-0.248634	-0.36861	-0.128658	4.87064e-05	0.141492	-0.365659	-0.458424	-0.272894	1.11189e-14	3.20558e-11	-0.1211	-0.243654	0.00145471	0.0527821	1
ELAVL4	ENSG00000162374	1	Brain	Not tissue-enriched	-0.0220839	-0.0410486	-0.00311921	0.0224699	1	-0.00719366	-0.0806723	0.066285	0.847834	1	0.0233899	-0.0900844	0.136864	0.686214	1	-0.0600118	-0.146232	0.0262083	0.172506	1	-0.155448	-0.275835	-0.0350599	0.0113818	1
ELN	ENSG00000049540	7	Artery	Not tissue-enriched	0.67527	0.647765	0.702775	0	0	0.520958	0.427659	0.614257	7.10777e-28	2.07334e-24	0.546434	0.362283	0.730585	6.03336e-09	1.75269e-05	0.505884	0.391659	0.620109	3.94537e-18	1.13745e-14	0.165648	0.0149631	0.316333	0.0311939	1
ELOA	ENSG00000011007	1	Not tissue-enriched	Not tissue-enriched	-0.227459	-0.247741	-0.207177	4.44958e-107	1.29883e-103	-0.227439	-0.303455	-0.151423	4.51338e-09	1.31655e-05	-0.554281	-0.68547	-0.423092	1.22193e-16	3.5497e-13	-0.514522	-0.609722	-0.419321	3.21654e-26	9.27328e-23	-0.230014	-0.358513	-0.101515	0.000450894	1
ELOB	ENSG00000103363	16	Not tissue-enriched	Not tissue-enriched	-0.0310989	-0.0500833	-0.0121145	0.00132421	1	-0.0381767	-0.111931	0.0355781	0.31034	1	-0.0592263	-0.174897	0.0564444	0.315595	1	-0.035369	-0.123187	0.0524492	0.42989	1	-0.181737	-0.310157	-0.0533172	0.00554232	1
ENAH	ENSG00000154380	1	Not tissue-enriched	Not tissue-enriched	-0.0384992	-0.0576148	-0.0193837	7.89965e-05	0.230591	-0.0298977	-0.104019	0.0442231	0.429189	1	-0.0316985	-0.145954	0.0825572	0.586605	1	0.0667941	-0.0176125	0.151201	0.120903	1	-0.153077	-0.276841	-0.0293127	0.0153435	1
ENDOU	ENSG00000111405	12	Not tissue-enriched	Not tissue-enriched	-1.2181	-1.24608	-1.19012	0	0	-1.10333	-1.20957	-0.997085	4.24324e-92	1.23775e-88	-1.12453	-1.28481	-0.964258	4.98174e-43	1.4472e-39	-0.840479	-0.952596	-0.728363	7.16258e-49	2.06497e-45	-0.476156	-0.625513	-0.326799	4.14534e-10	1.20215e-06
ENG	ENSG00000106991	9	Not tissue-enriched	Not tissue-enriched	-0.101336	-0.120402	-0.0822688	2.07945e-25	6.06991e-22	-0.167404	-0.241918	-0.0928893	1.06642e-05	0.0311074	-0.352308	-0.47184	-0.232776	7.61363e-09	2.21176e-05	0.0330374	-0.0514717	0.117547	0.443548	1	0.0562783	-0.0693003	0.181857	0.379748	1
ENO1	ENSG00000074800	1	Not tissue-enriched	Not tissue-enriched	-0.00102013	-0.0200036	0.0179633	0.916119	1	0.0523365	-0.0212583	0.125931	0.163373	1	-0.194031	-0.309909	-0.078152	0.00103139	1	-0.363111	-0.455267	-0.270954	1.14017e-14	3.2871e-11	-0.112857	-0.230844	0.0051287	0.0608248	1
ENO2	ENSG00000111674	12	Brain	Not tissue-enriched	-0.0481454	-0.0671361	-0.0291547	6.73247e-07	0.00196521	0.0817601	0.00796165	0.155559	0.0299	1	-0.365792	-0.491096	-0.240487	1.0554e-08	3.06595e-05	0.0234074	-0.060917	0.107732	0.5864	1	-0.059269	-0.179232	0.0606941	0.332875	1
ENO3	ENSG00000108515	17	Muscle	Not tissue-enriched	-0.744058	-0.767917	-0.720198	0	0	-0.712544	-0.803324	-0.621763	2.09866e-53	6.1218e-50	-0.866896	-1.01996	-0.713831	1.24862e-28	3.62725e-25	-0.62595	-0.728917	-0.522983	9.90343e-33	2.85516e-29	-0.522245	-0.661993	-0.382497	2.3987e-13	6.95624e-10
ENOPH1	ENSG00000145293	4	Not tissue-enriched	Not tissue-enriched	0.0245556	0.00542261	0.0436886	0.011888	1	0.0101147	-0.0634774	0.0837069	0.787635	1	0.0310965	-0.0825169	0.14471	0.591647	1	0.0772911	-0.00205547	0.156638	0.0562374	1	-0.061595	-0.18452	0.0613302	0.326054	1
ENOX2	ENSG00000165675	X	Not tissue-enriched	Not tissue-enriched	-0.0301947	-0.04917	-0.0112194	0.00181579	1	-0.0593792	-0.133152	0.0143933	0.114665	1	-0.078149	-0.192763	0.0364654	0.181423	1	-0.123069	-0.215608	-0.0305298	0.00914508	1	-0.0828478	-0.205369	0.0396734	0.185068	1
ENPEP	ENSG00000138792	4	Not tissue-enriched	Not tissue-enriched	0.0260018	0.0068751	0.0451286	0.00771094	1	0.0565685	-0.0175141	0.130651	0.134497	1	0.00488132	-0.108503	0.118266	0.932756	1	-0.0951484	-0.185288	-0.00500857	0.0385584	1	-0.0576538	-0.177869	0.0625613	0.34723	1
ENPP2	ENSG00000136960	8	Not tissue-enriched	Brain	1.9546	1.91661	1.99259	0	0	2.22989	2.06108	2.39871	8.67003e-148	2.52905e-144	2.05559	1.80861	2.30257	8.01507e-60	2.32838e-56	1.05463	0.943262	1.16599	6.67866e-77	1.92546e-73	1.11308	0.950761	1.2754	3.51121e-41	1.01825e-37
ENPP5	ENSG00000112796	6	Not tissue-enriched	Male tissues	-0.696643	-0.721418	-0.671867	0	0	-0.81364	-0.91177	-0.715511	2.19803e-59	6.41164e-56	-0.571736	-0.73129	-0.412182	2.16821e-12	6.29866e-09	-0.580042	-0.67046	-0.489624	2.95664e-36	8.524e-33	-0.243063	-0.370945	-0.11518	0.000195118	0.565844
ENPP6	ENSG00000164303	4	Not tissue-enriched	Not tissue-enriched	0.482065	0.461299	0.502832	0	0	0.200092	0.124658	0.275525	2.00457e-07	0.000584734	0.334068	0.213532	0.454604	5.56974e-08	0.000161801	0.418849	0.327725	0.509974	2.08142e-19	6.00074e-16	0.635041	0.497577	0.772504	1.3725e-19	3.98025e-16
ENPP7	ENSG00000182156	17	Not tissue-enriched	Gastrointestinal tract	-0.0756432	-0.0947247	-0.0565617	7.86679e-15	2.29632e-11	0.197284	0.121615	0.272953	3.22155e-07	0.000939727	0.0192061	-0.0960039	0.134416	0.743868	1	-0.45796	-0.547547	-0.368374	1.2552e-23	3.61875e-20	-0.160497	-0.279906	-0.0410893	0.00842851	1
ENSA	ENSG00000143420	1	Not tissue-enriched	Not tissue-enriched	0.00165392	-0.0173257	0.0206336	0.864386	1	0.0176199	-0.0559468	0.0911866	0.638762	1	0.0431129	-0.0705057	0.156732	0.457049	1	0.0362394	-0.0469394	0.119418	0.39315	1	0.0392015	-0.0792141	0.157617	0.516437	1
ENTPD2	ENSG00000054179	9	Not tissue-enriched	Not tissue-enriched	-0.145451	-0.164857	-0.126045	7.4601e-49	2.1776e-45	-0.229685	-0.307474	-0.151896	7.15961e-09	2.08846e-05	-0.328698	-0.453722	-0.203674	2.56509e-07	0.000745159	-0.246919	-0.340477	-0.153361	2.30692e-07	0.000665086	-0.138125	-0.263457	-0.0127922	0.0307719	1
ENTPD5	ENSG00000187097	14	Not tissue-enriched	Not tissue-enriched	0.307922	0.288219	0.327625	4.84036e-206	1.4129e-202	0.0865202	0.0125759	0.160465	0.0218307	1	0.171474	0.0549136	0.288034	0.00393485	1	0.206842	0.12129	0.292395	2.1515e-06	0.00620277	0.0937212	-0.0248813	0.212324	0.121432	1
ENTPD6	ENSG00000197586	20	Not tissue-enriched	Not tissue-enriched	-0.00968301	-0.0287841	0.00941807	0.32043	1	0.0216447	-0.0524225	0.095712	0.566806	1	-0.130339	-0.245903	-0.014775	0.0270671	1	-0.0927159	-0.179557	-0.00587519	0.036388	1	-0.00967866	-0.127298	0.10794	0.871871	1
ENTR1	ENSG00000165689	9		Not tissue-enriched	-0.194152	-0.21356	-0.174744	1.34134e-85	3.91536e-82	-0.161387	-0.236532	-0.0862417	2.56108e-05	0.0747067	-0.446306	-0.57984	-0.312771	5.7272e-11	1.66375e-07	-0.511363	-0.618318	-0.404408	7.20013e-21	2.0758e-17	-0.307317	-0.439833	-0.174802	5.48414e-06	0.015904
EP300	ENSG00000100393	22	Not tissue-enriched	Not tissue-enriched	-0.00760462	-0.0265742	0.0113649	0.432031	1	-0.0388071	-0.112518	0.0349043	0.302134	1	0.0221924	-0.0913083	0.135693	0.701553	1
EPB41L5	ENSG00000115109	2	Not tissue-enriched	Not tissue-enriched	-0.00683592	-0.0258021	0.0121303	0.479925	1	0.000499199	-0.0730076	0.074006	0.98938	1	0.0105316	-0.102839	0.123902	0.855526	1	-0.040017	-0.125892	0.0458579	0.36107	1	-0.0843543	-0.203431	0.0347226	0.165002	1
EPCAM	ENSG00000119888	2	Not tissue-enriched	Not tissue-enriched	0.34256	0.322839	0.362281	4.86566e-254	1.42029e-250	0.322958	0.24684	0.399076	9.10993e-17	2.65737e-13	0.195376	0.0805532	0.310199	0.000853112	1	0.169865	0.085404	0.254325	8.08649e-05	0.233133	0.251573	0.133534	0.369612	2.95111e-05	0.0855821
EPGN	ENSG00000182585	4	Esophagus	Proximal digestive tract	0.0224373	0.00332148	0.0415532	0.0214189	1	-0.0174801	-0.0910292	0.0560691	0.641348	1	-0.0685771	-0.184408	0.0472537	0.245891	1	0.101673	0.0230622	0.180284	0.0112459	1	0.119858	0.00591223	0.233803	0.0392402	1
EPHA1	ENSG00000146904	7	Not tissue-enriched	Not tissue-enriched	-0.791	-0.814544	-0.767455	0	0	-0.561073	-0.645331	-0.476815	6.24347e-39	1.82122e-35	-0.474129	-0.598396	-0.349862	7.54235e-14	2.19105e-10	-0.750026	-0.852759	-0.647292	1.91975e-46	5.53464e-43	-0.288302	-0.407165	-0.169438	1.99575e-06	0.00578767
EPHA10	ENSG00000183317	1	Not tissue-enriched	Not tissue-enriched	0.0301765	0.0110967	0.0492562	0.00193603	1	0.068016	-0.00600692	0.142039	0.0717164	1	0.0438728	-0.0697213	0.157467	0.449058	1	0.0128877	-0.0711094	0.0968848	0.76363	1	0.0537249	-0.0615717	0.169021	0.361092	1
EPHA2	ENSG00000142627	1	Not tissue-enriched	Not tissue-enriched	-0.0467171	-0.0666964	-0.0267377	4.58519e-06	0.0133842	-0.113889	-0.191426	-0.0363522	0.00399104	1	-0.00704608	-0.12421	0.110117	0.906171	1	-0.0526688	-0.146354	0.0410164	0.270518	1	-0.300477	-0.452323	-0.148631	0.000105134	0.304889
EPHA4	ENSG00000116106	2	Not tissue-enriched	Not tissue-enriched	0.0963266	0.0772633	0.11539	4.01239e-23	1.17122e-19	0.0133178	-0.0603458	0.0869814	0.72308	1	0.100668	-0.016506	0.217842	0.0922071	1	0.261647	0.1751	0.348194	3.11737e-09	8.98736e-06	0.209848	0.0911737	0.328521	0.000528759	1
EPHB4	ENSG00000196411	7	Not tissue-enriched	Not tissue-enriched	-0.195259	-0.214832	-0.175686	3.9352e-85	1.14869e-81	-0.242869	-0.320202	-0.165536	7.48917e-10	2.18459e-06	-0.140365	-0.254664	-0.0260655	0.0160874	1	-0.0247634	-0.113454	0.0639271	0.584211	1	-0.401129	-0.553603	-0.248656	2.51889e-07	0.000730478
EPHB6	ENSG00000106123	7	Not tissue-enriched	Not tissue-enriched	0.284513	0.264705	0.30432	2.22288e-174	6.48859e-171	0.247393	0.170647	0.32414	2.65035e-10	7.73107e-07	0.392112	0.270999	0.513224	2.21636e-10	6.43853e-07	0.309024	0.223538	0.394509	1.38922e-12	4.00513e-09	0.0880035	-0.0323144	0.208321	0.151696	1
EPHX2	ENSG00000120915	8	Not tissue-enriched	Not tissue-enriched	-0.0916677	-0.110758	-0.0725772	4.90336e-21	1.43129e-17	-0.0998091	-0.173947	-0.0256712	0.00832424	1											-0.396538	-0.526855	-0.26622	2.46301e-09	7.14273e-06
EPN1	ENSG00000063245	19	Not tissue-enriched	Not tissue-enriched	0.0329156	0.0137925	0.0520388	0.000741965	1	-0.0154456	-0.0889937	0.0581025	0.680629	1	0.0227355	-0.0906264	0.136097	0.694257	1	0.0974465	0.0166574	0.178236	0.018075	1	-0.032687	-0.149828	0.0844544	0.584443	1
EPO	ENSG00000130427	7	Not tissue-enriched	Liver & gallbladder	0.10829	0.0888958	0.127684	7.11384e-28	2.07653e-24	0.260356	0.181166	0.339546	1.16477e-10	3.39764e-07	0.0553698	-0.0583015	0.169041	0.339726	1	0.280465	0.199382	0.361549	1.20657e-11	3.47854e-08	0.141173	0.0274332	0.254913	0.0149871	1
EPPK1	ENSG00000227184	8	Not tissue-enriched	Skin	-0.0799639	-0.0990032	-0.0609246	1.84526e-16	5.38633e-13	-0.0645331	-0.138215	0.0091491	0.0860531	1	-0.297594	-0.417515	-0.177673	1.15135e-06	0.00334468	0.0254053	-0.0587688	0.109579	0.55415	1	-0.133781	-0.258015	-0.00954615	0.0348095	1
EPS8L2	ENSG00000177106	11	Not tissue-enriched	Not tissue-enriched	-0.165757	-0.185398	-0.146115	1.87599e-61	5.47602e-58	-0.1603	-0.235403	-0.0851964	2.87268e-05	0.0837962	-0.183439	-0.300088	-0.0667901	0.00205486	1	-0.29883	-0.392737	-0.204923	4.4617e-10	1.28631e-06	-0.431701	-0.576135	-0.287268	4.67896e-09	1.3569e-05
ERBB2	ENSG00000141736	17	Not tissue-enriched	Not tissue-enriched	-0.578301	-0.599841	-0.556762	0	0	-0.569429	-0.656777	-0.482082	2.19682e-37	6.40813e-34	-0.743602	-0.880063	-0.60714	1.26032e-26	3.66123e-23	-0.606959	-0.700688	-0.513231	6.53867e-37	1.8851e-33	-0.0837149	-0.207947	0.040517	0.186588	1
ERBB3	ENSG00000065361	12	Not tissue-enriched	Not tissue-enriched	0.634642	0.61204	0.657244	0	0	0.699354	0.607076	0.791632	6.54029e-50	1.9078e-46	0.344206	0.224726	0.463685	1.63812e-08	4.75874e-05	0.100533	0.015171	0.185896	0.0209826	1	-0.0468043	-0.165781	0.0721722	0.440688	1
ERBB4	ENSG00000178568	2	Not tissue-enriched	Not tissue-enriched	0.271009	0.251103	0.290914	7.15929e-157	2.0898e-153	0.0418699	-0.0322088	0.115949	0.267954	1	0.0271215	-0.0896755	0.143918	0.64902	1	0.069945	-0.0154618	0.155352	0.108463	1	0.0289316	-0.0884032	0.146266	0.628901	1
ERBIN	ENSG00000112851	5	Not tissue-enriched	Not tissue-enriched	-0.0292423	-0.0482323	-0.0102523	0.00254354	1	-0.00855664	-0.082052	0.0649387	0.819501	1	-0.04019	-0.154136	0.0737561	0.489377	1	-0.0216106	-0.106281	0.0630602	0.616904	1	-0.0418977	-0.162766	0.0789704	0.496884	1
ERC2	ENSG00000187672	3	Not tissue-enriched	Brain	0.0262618	0.00720011	0.0453235	0.00692782	1	0.055048	-0.019006	0.129102	0.145133	1	0.0891407	-0.0248999	0.203181	0.125517	1	0.0557047	-0.0269268	0.138336	0.186408	1	0.00977001	-0.109387	0.128927	0.872328	1
ERCC1	ENSG00000012061	19	Not tissue-enriched	Not tissue-enriched	0.0122242	-0.00680202	0.0312503	0.207936	1	-0.0174553	-0.0911851	0.0562744	0.642636	1	-0.0170119	-0.130478	0.0964538	0.768867	1	0.092702	0.00795788	0.177446	0.0320318	1	-0.0804405	-0.193814	0.0329327	0.164337	1
EREG	ENSG00000124882	4	Not tissue-enriched	Bone marrow & lymphoid tissues	-0.0458183	-0.0647896	-0.0268471	2.20581e-06	0.00643876	0.0360538	-0.0377158	0.109823	0.338112	1	0.0188523	-0.0947939	0.132498	0.745083	1	-0.178954	-0.26232	-0.0955874	2.585e-05	0.0745254	0.0186567	-0.102942	0.140256	0.763633	1
ERI1	ENSG00000104626	8	Not tissue-enriched	Not tissue-enriched	-0.255827	-0.275975	-0.235679	1.03437e-136	3.01934e-133	-0.164021	-0.239393	-0.0886482	1.99776e-05	0.0582747	-0.249191	-0.371575	-0.126807	6.5862e-05	0.191329	-0.329185	-0.423342	-0.235028	7.26912e-12	2.09569e-08	-0.221028	-0.347347	-0.0947095	0.000604742	1
ERMAP	ENSG00000164010	1	Not tissue-enriched	Not tissue-enriched	-0.458148	-0.478739	-0.437556	0	0	-0.294667	-0.371816	-0.217517	7.10515e-14	2.07257e-10	-0.314575	-0.434689	-0.19446	2.85055e-07	0.000828085	-0.407983	-0.500208	-0.315758	4.30425e-18	1.24092e-14	-0.275303	-0.403993	-0.146612	2.75425e-05	0.0798731
ERN1	ENSG00000178607	17	Not tissue-enriched	Not tissue-enriched	0.291363	0.270832	0.311894	2.89664e-170	8.45528e-167	0.338794	0.258289	0.419298	1.60647e-16	4.68608e-13	0.240032	0.116744	0.36332	0.00013569	0.39418	0.334912	0.247873	0.421952	4.64305e-14	1.33859e-10	0.216175	0.0966827	0.335668	0.000391434	1
ERP29	ENSG00000089248	12	Not tissue-enriched	Not tissue-enriched	0.0227129	0.00373153	0.0416943	0.0190132	1	0.0616835	-0.0119422	0.135309	0.100579	1	0.0684656	-0.0453255	0.182257	0.238292	1	-0.186156	-0.275294	-0.097017	4.25541e-05	0.122684	-0.0824404	-0.20177	0.0368887	0.175713	1
ERP44	ENSG00000023318	9	Not tissue-enriched	Not tissue-enriched	-0.133266	-0.152414	-0.114119	2.27264e-42	6.63383e-39	0.00514476	-0.0685503	0.0788398	0.891167	1	-0.176098	-0.293081	-0.0591144	0.00317385	1	-0.126	-0.212397	-0.0396038	0.00425777	1	-0.134112	-0.253637	-0.0145868	0.0278667	1
ERVV-1	ENSG00000269526	19	Not tissue-enriched	Female tissues	0.0757785	0.0562976	0.0952595	2.45907e-14	7.17803e-11	0.077574	0.00289473	0.152253	0.0417567	1	0.0662438	-0.0477263	0.180214	0.254617	1	0.0685588	-0.0127583	0.149876	0.0984422	1	0.0170129	-0.10047	0.134496	0.776544	1
ESAM	ENSG00000149564	11	Not tissue-enriched	Not tissue-enriched	-0.270379	-0.290164	-0.250595	4.72724e-158	1.37988e-154	-0.396616	-0.476668	-0.316563	2.71962e-22	7.93314e-19	-0.285909	-0.405759	-0.166058	2.93137e-06	0.00851562	-0.339936	-0.435523	-0.24435	3.16356e-12	9.12055e-09	-0.235278	-0.365064	-0.105492	0.000380784	1
ESM1	ENSG00000164283	5	Not tissue-enriched	Not tissue-enriched	0.143201	0.123805	0.162597	1.86173e-47	5.43439e-44	-0.0438698	-0.119061	0.0313218	0.252822	1	-0.126174	-0.240364	-0.0119838	0.0303375	1	0.524857	0.43275	0.616964	5.81498e-29	1.67646e-25	-0.162966	-0.287799	-0.038133	0.0105071	1
ESPL1	ENSG00000135476	12	Not tissue-enriched	Not tissue-enriched	0.0502206	0.0309952	0.0694459	3.05814e-07	0.000892671	0.0441033	-0.0297553	0.117962	0.241858	1	-0.109066	-0.226531	0.00839903	0.0687861	1	0.146434	0.0662741	0.226593	0.000343046	0.989	-0.0594747	-0.179083	0.0601332	0.329765	1
ESR1	ENSG00000091831	6	Female-specific	Not tissue-enriched	0.015535	-0.00349884	0.0345689	0.10967	1	0.0194903	-0.0540248	0.0930053	0.603326	1	-0.116651	-0.233101	-0.000201208	0.0496055	1	0.0529853	-0.0313025	0.137273	0.217919	1	-0.0385154	-0.154423	0.077392	0.514862	1
ESYT2	ENSG00000117868	7	Not tissue-enriched	Not tissue-enriched	-0.0946262	-0.113641	-0.0756113	1.77993e-22	5.19563e-19	-0.0606703	-0.134235	0.0128947	0.106004	1	-0.0511348	-0.165474	0.0632045	0.38074	1	-0.137459	-0.223909	-0.0510077	0.00183086	1	-0.22185	-0.344399	-0.0993021	0.000387959	1
EVI2B	ENSG00000185862	17	Not tissue-enriched	Not tissue-enriched	0.0229489	0.00385894	0.0420389	0.018465	1	0.027069	-0.0466317	0.10077	0.47161	1	0.139244	0.0221682	0.25632	0.0197491	1	0.0643886	-0.0166401	0.145417	0.11936	1	-0.209405	-0.333444	-0.0853655	0.000936852	1
EVI5	ENSG00000067208	1	Not tissue-enriched	Not tissue-enriched	-0.0201263	-0.039104	-0.00114862	0.037655	1	0.000353194	-0.0731326	0.0738389	0.992484	1	-0.0522958	-0.166191	0.0615989	0.368155	1	-0.148945	-0.236199	-0.0616919	0.000820634	1	-0.121383	-0.240973	-0.00179286	0.0466629	1
EVPL	ENSG00000167880	17	Not tissue-enriched	Not tissue-enriched	0.00931939	-0.00967983	0.0283186	0.336356	1	-0.0460767	-0.120416	0.0282625	0.224435	1	-0.0584231	-0.172246	0.0554003	0.314412	1	0.0537482	-0.0286017	0.136098	0.200816	1
EXOSC10	ENSG00000171824	1	Not tissue-enriched	Not tissue-enriched	0.0587979	0.039534	0.0780618	2.20044e-09	6.4231e-06	0.00833358	-0.0652066	0.0818738	0.824233	1	0.0571564	-0.0568393	0.171152	0.325751	1	0.056699	-0.0255956	0.138994	0.176898	1	-0.0583871	-0.179104	0.0623293	0.34314	1
EXTL1	ENSG00000158008	1	Brain	Not tissue-enriched	-0.0511646	-0.0701584	-0.0321708	1.29425e-07	0.000377792	-0.0258696	-0.0993734	0.0476342	0.490315	1	-0.0955894	-0.213195	0.0220166	0.11115	1	0.00153724	-0.0831204	0.0861949	0.97161	1	0.062676	-0.0534603	0.178812	0.290171	1
EZR	ENSG00000092820	6	Not tissue-enriched	Not tissue-enriched	-0.00267728	-0.0217516	0.016397	0.783238	1	0.015252	-0.0587007	0.0892046	0.686049	1	-0.241486	-0.360978	-0.121994	7.46453e-05	0.216845	-0.129441	-0.217324	-0.0415585	0.00389177	1	-0.286488	-0.412456	-0.16052	8.29063e-06	0.0240428
F10	ENSG00000126218	13	Not tissue-enriched	Not tissue-enriched	0.0227815	0.00369996	0.041863	0.0192834	1	0.234166	0.157736	0.310596	1.91424e-09	5.58384e-06	-0.013185	-0.126646	0.100276	0.81983	1	-0.152632	-0.238989	-0.0662743	0.00053196	1	-0.0266083	-0.149565	0.0963485	0.671461	1
F11	ENSG00000088926	4	Liver	Liver & gallbladder	0.437365	0.414391	0.460339	1.03567e-304	3.02313e-301	0.292087	0.201369	0.382804	2.77994e-10	8.1091e-07	0.122071	-0.00749885	0.25164	0.0648151	1	0.1005	0.0191406	0.18186	0.0154752	1	-0.0222542	-0.141445	0.0969368	0.714406	1
F11R	ENSG00000158769	1	Not tissue-enriched	Not tissue-enriched	-0.07877	-0.0977741	-0.0597659	4.51612e-16	1.31826e-12	-0.0164422	-0.0899413	0.057057	0.661057	1	-0.0621446	-0.177731	0.0534417	0.291989	1	-0.216816	-0.305527	-0.128105	1.66528e-06	0.00480099	-0.284229	-0.414164	-0.154294	1.80817e-05	0.0524368
F12	ENSG00000131187	5	Liver	Liver & gallbladder	0.14041	0.121285	0.159534	6.00084e-47	1.75165e-43	0.260493	0.183971	0.337014	2.52265e-11	7.35856e-08	0.0888469	-0.0257385	0.203432	0.128584	1	0.0563225	-0.0282893	0.140934	0.192007	1	0.00267758	-0.119662	0.125018	0.965784	1
F13B	ENSG00000143278	1	Liver	Liver & gallbladder	0.106706	0.0874626	0.12595	1.63605e-27	4.77562e-24	0.127822	0.0533566	0.202288	0.000767289	1	0.0611672	-0.0546841	0.177018	0.300752	1	-0.129741	-0.216277	-0.043206	0.00329752	1	0.0263269	-0.0928605	0.145514	0.665066	1
F2	ENSG00000180210	11	Liver	Liver & gallbladder	0.140066	0.120892	0.159239	1.69332e-46	4.9428e-43	0.303708	0.225396	0.38202	2.93674e-14	8.56648e-11	0.0650358	-0.0486494	0.178721	0.262188	1	0.0525454	-0.0325036	0.137594	0.225928	1	0.0269659	-0.0945914	0.148523	0.663713	1
F2R	ENSG00000181104	5	Not tissue-enriched	Not tissue-enriched	-0.00601512	-0.025006	0.0129758	0.534735	1	-0.018453	-0.0923951	0.0554891	0.62475	1	0.00676762	-0.109542	0.123077	0.909204	1	-0.143365	-0.236092	-0.0506381	0.00244314	1	-0.0792505	-0.198445	0.0399435	0.192522	1
F3	ENSG00000117525	1	Not tissue-enriched	Not tissue-enriched	0.0548994	0.034951	0.0748478	6.89247e-08	0.000201191	-0.0245648	-0.100288	0.0511585	0.524896	1	-0.116078	-0.238073	0.00591606	0.0621931	1	0.0398388	-0.0512538	0.130931	0.391346	1	-0.124183	-0.259121	0.0107551	0.0712709	1
F7	ENSG00000057593	13	Liver	Liver & gallbladder	0.266173	0.246444	0.285903	4.49104e-154	1.31094e-150	0.571422	0.48855	0.654294	1.28515e-41	3.74878e-38	0.132143	0.0163299	0.247957	0.0253306	1	0.0991943	0.0134735	0.184915	0.0233275	1	0.131572	0.00888319	0.254261	0.0355644	1
F9	ENSG00000101981	X	Liver	Liver & gallbladder	-0.203443	-0.223131	-0.183756	3.30404e-91	9.6445e-88	0.251012	0.174323	0.3277	1.40617e-10	4.10179e-07	-0.108916	-0.225972	0.00813981	0.0682016	1	-0.234143	-0.318754	-0.149532	5.83525e-08	0.00016823	-0.0498877	-0.165251	0.065476	0.396681	1
FABP1	ENSG00000163586	2	Not tissue-enriched	Not tissue-enriched	-0.329347	-0.349494	-0.309199	3.1575e-225	9.21675e-222	-0.0223785	-0.0961603	0.0514034	0.552199	1	-0.324426	-0.447841	-0.201012	2.57347e-07	0.000747594	-0.522818	-0.621623	-0.424013	3.35965e-25	9.68586e-22	-0.448486	-0.583696	-0.313277	7.97118e-11	2.31164e-07
FABP2	ENSG00000145384	4	Intestine	Gastrointestinal tract	-0.0850051	-0.10416	-0.0658499	3.38512e-18	9.88117e-15	-0.102441	-0.176377	-0.0285048	0.00661567	1	-0.0812557	-0.196644	0.0341324	0.167526	1	-0.16859	-0.257326	-0.079855	0.00019626	0.565816	-0.00689236	-0.124429	0.110645	0.908499	1
FABP3	ENSG00000121769	1	Not tissue-enriched	Not tissue-enriched	-0.572951	-0.596084	-0.549819	0	0	-0.211868	-0.290384	-0.133351	1.23171e-07	0.000359291	-0.363738	-0.495471	-0.232004	6.24023e-08	0.000181279	-0.459196	-0.580416	-0.337977	1.13111e-13	3.26099e-10	-0.425386	-0.584561	-0.266211	1.62413e-07	0.000470997
FABP4	ENSG00000170323	8	Not tissue-enriched	Not tissue-enriched	0.782943	0.759343	0.806543	0	0	1.21119	1.10303	1.31935	9.05096e-107	2.64016e-103	0.709684	0.577158	0.84221	9.03742e-26	2.62537e-22	0.288605	0.204385	0.372826	1.86337e-11	5.37211e-08	0.120188	-0.000594945	0.240971	0.0511392	1
FABP5	ENSG00000164687	8	Not tissue-enriched	Not tissue-enriched	-0.0480915	-0.0670918	-0.0290911	7.01917e-07	0.0020489	0.199029	0.121924	0.276134	4.2105e-07	0.0012282	-0.0437654	-0.157459	0.0699279	0.450565	1	-0.174962	-0.263673	-0.086252	0.000110812	0.319472	-0.237688	-0.359515	-0.115862	0.000131327	0.380848
FABP6	ENSG00000170231	5	Intestine	Gastrointestinal tract	0.0540099	0.0348436	0.0731761	3.33038e-08	9.72139e-05	-0.0288439	-0.102762	0.0450747	0.44439	1	-0.087748	-0.202655	0.0271589	0.134467	1	-0.02783	-0.116161	0.0605011	0.536895	1	0.0382263	-0.078703	0.155156	0.521687	1
FABP9	ENSG00000205186	8	Not tissue-enriched	Skin	-0.211245	-0.230884	-0.191606	1.15134e-98	3.36076e-95	-0.103303	-0.17804	-0.0285664	0.00674624	1	-0.468135	-0.596732	-0.339538	9.6846e-13	2.81338e-09	0.159852	0.0739741	0.245731	0.000264041	0.761229	0.382131	0.2578	0.506462	1.70233e-09	4.93675e-06
FADD	ENSG00000168040	11	Not tissue-enriched	Not tissue-enriched	-0.0194641	-0.0384435	-0.000484667	0.0444297	1	0.0630501	-0.0105783	0.136679	0.0932744	1	-0.183789	-0.302979	-0.0645987	0.00250923	1	-0.205171	-0.292322	-0.118019	3.94752e-06	0.0113807	-0.187417	-0.308526	-0.0663075	0.00242097	1
FAM13A	ENSG00000138640	4	Not tissue-enriched	Not tissue-enriched	-0.0405426	-0.0595301	-0.0215551	2.85216e-05	0.0832544	0.0209667	-0.0525822	0.0945157	0.576345	1	-0.0785641	-0.193411	0.0362828	0.179996	1	-0.0322506	-0.117829	0.0533279	0.460137	1	-0.157099	-0.277916	-0.0362827	0.0108167	1
FAM171A2	ENSG00000161682	17	Not tissue-enriched	Not tissue-enriched	0.0143386	-0.00466207	0.0333392	0.139124	1	0.00172319	-0.0717922	0.0752385	0.963357	1	0.0814993	-0.0321816	0.19518	0.159985	1	0.000988427	-0.0836321	0.0856089	0.981735	1	-0.0678895	-0.188575	0.0527958	0.270225	1
FAM171B	ENSG00000144369	2	Not tissue-enriched	Not tissue-enriched	0.15267	0.132223	0.173117	1.69335e-48	4.94289e-45	0.125776	0.0501194	0.201433	0.00112059	1	0.167475	0.0469733	0.287976	0.00644989	1	0.202393	0.121566	0.28322	9.21041e-07	0.00265536	0.116993	0.00431976	0.229667	0.0418401	1
FAM172A	ENSG00000113391	5	Not tissue-enriched	Not tissue-enriched	0.0710978	0.0520676	0.0901279	2.43336e-13	7.10299e-10	0.0819633	0.0081701	0.155756	0.0294833	1	0.00909289	-0.104342	0.122528	0.875158	1	-0.038949	-0.124083	0.0461846	0.369883	1	0.00909708	-0.109398	0.127593	0.880394	1
FAM20A	ENSG00000108950	17	Not tissue-enriched	Not tissue-enriched	-0.157247	-0.176949	-0.137544	3.72973e-55	1.08871e-51	0.0646293	-0.00936315	0.138622	0.0869066	1	-0.238038	-0.358515	-0.11756	0.000107738	0.312978	-0.228578	-0.318326	-0.13883	5.98125e-07	0.00172439	-0.117626	-0.237602	0.00234982	0.0546591	1
FAM3B	ENSG00000183844	21	Not tissue-enriched	Not tissue-enriched	-0.0913451	-0.110686	-0.0720046	2.10469e-20	6.14359e-17	-0.140912	-0.215825	-0.0659983	0.000227197	0.662732	-0.065109	-0.18062	0.0504018	0.269265	1	-0.146464	-0.23369	-0.0592384	0.000998129	1	0.0837677	-0.0341167	0.201652	0.1637	1
FAM3C	ENSG00000196937	7	Not tissue-enriched	Not tissue-enriched	-0.28115	-0.301553	-0.260747	1.18058e-160	3.44613e-157	-0.18201	-0.259158	-0.104863	3.76352e-06	0.0109782	-0.166722	-0.287165	-0.0462795	0.00666631	1	-0.360017	-0.462792	-0.257242	6.61743e-12	1.90781e-08	-0.129027	-0.258119	6.47427e-05	0.050115	1
FAM3D	ENSG00000198643	3	Not tissue-enriched	Not tissue-enriched	-0.0141921	-0.0333034	0.00491921	0.145538	1	-0.0373282	-0.111559	0.0369029	0.324332	1	0.0752832	-0.0396677	0.190234	0.199278	1	-0.0307308	-0.11812	0.0566586	0.49068	1	0.0136283	-0.109834	0.13709	0.828715	1
FAP	ENSG00000078098	2	Not tissue-enriched	Not tissue-enriched	-0.164804	-0.184146	-0.145462	1.31213e-62	3.8301e-59	-0.292331	-0.368336	-0.216326	4.75615e-14	1.38737e-10	-0.261921	-0.379287	-0.144554	1.22025e-05	0.0354481	-0.110083	-0.194503	-0.0256639	0.0105944	1	0.0923869	-0.0260662	0.21084	0.126348	1
FARSA	ENSG00000179115	19	Not tissue-enriched	Not tissue-enriched	-0.0721694	-0.0911611	-0.0531777	9.47928e-14	2.767e-10	-0.0390075	-0.112571	0.0345563	0.298675	1	-0.0635681	-0.177837	0.0507012	0.275568	1	-0.232665	-0.320453	-0.144877	2.05277e-07	0.000591812	-0.18532	-0.30939	-0.0612494	0.00341661	1
FAS	ENSG00000026103	10	Not tissue-enriched	Not tissue-enriched	-0.355649	-0.379267	-0.332031	1.9296e-191	5.63249e-188	-0.39633	-0.487587	-0.305073	1.70758e-17	4.98101e-14	-0.568942	-0.737693	-0.400191	3.89513e-11	1.13153e-07	-0.552849	-0.676178	-0.429519	1.55074e-18	4.47079e-15	-0.338809	-0.478536	-0.199083	2.00881e-06	0.00582554
FASLG	ENSG00000117560	1	Not tissue-enriched	Not tissue-enriched	0.551429	0.529848	0.573011	0	0	0.473475	0.39277	0.554181	1.34256e-30	3.91624e-27	0.238471	0.117398	0.359545	0.000113191	0.328821	0.664684	0.568048	0.761319	2.0186e-41	5.81964e-38	0.338534	0.204915	0.472153	6.84424e-07	0.00198483
FBLN2	ENSG00000163520	3	Not tissue-enriched	Not tissue-enriched	-0.22916	-0.249238	-0.209082	7.63841e-111	2.22965e-107	-0.116819	-0.192346	-0.0412919	0.00243334	1	-0.265203	-0.384297	-0.146108	1.27408e-05	0.037012	-0.0251133	-0.115192	0.0649657	0.584775	1	-0.301121	-0.439206	-0.163035	1.91937e-05	0.0556618
FBN2	ENSG00000138829	5	Cells - Cultured fibroblasts	Female tissues	0.073083	0.0539637	0.0922022	6.78703e-14	1.98113e-10	0.118223	0.0423706	0.194075	0.00225217	1	0.116245	0.00109427	0.231396	0.0478623	1	0.170466	0.086692	0.254241	6.65796e-05	0.191949	0.165189	0.0359174	0.294461	0.0122615	1
FBP1	ENSG00000165140	9	Not tissue-enriched	Not tissue-enriched	-0.145876	-0.165271	-0.12648	3.50984e-49	1.02452e-45	-0.0300862	-0.10362	0.0434474	0.422601	1	-0.246587	-0.368668	-0.124507	7.53015e-05	0.218751	-0.477236	-0.573766	-0.380706	3.3283e-22	9.59549e-19	-0.475479	-0.606262	-0.344696	1.03543e-12	3.00274e-09
FCAMR	ENSG00000162897	1	Kidney	Not tissue-enriched	0.299383	0.279322	0.319444	4.51463e-188	1.31782e-184	0.585676	0.50291	0.668443	9.73992e-44	2.84113e-40	0.292702	0.174046	0.411359	1.3325e-06	0.00387092	-0.0523165	-0.137681	0.0330478	0.229679	1	-0.0814109	-0.199112	0.03629	0.175207	1
FCAR	ENSG00000186431	19	Whole Blood	Not tissue-enriched	-0.0438988	-0.0629205	-0.024877	6.08984e-06	0.0177763	0.0403501	-0.0332209	0.113921	0.2824	1	-0.0429805	-0.157079	0.071118	0.460325	1	-0.066497	-0.151241	0.0182476	0.124064	1	-0.300182	-0.427821	-0.172543	4.03748e-06	0.0117087
FCER1A	ENSG00000179639	1	Not tissue-enriched	Not tissue-enriched	0.0896524	0.0704507	0.108854	5.63809e-20	1.64576e-16	0.0457493	-0.0290672	0.120566	0.230726	1	0.00198288	-0.111587	0.115552	0.972702	1	-0.0106952	-0.0952134	0.073823	0.804119	1	-0.0432909	-0.16039	0.0738079	0.468703	1
FCER2	ENSG00000104921	19	Cells - EBV-transformed lymphocytes	Bone marrow & lymphoid tissues	0.0697963	0.0505646	0.089028	1.13407e-12	3.31036e-09	0.11303	0.0382308	0.18783	0.00305924	1	-0.0178774	-0.131466	0.0957116	0.757723	1	0.0275668	-0.0587219	0.113855	0.531214	1	0.154107	0.0367988	0.271415	0.01003	1
FCGR2A	ENSG00000143226	1	Whole Blood	Not tissue-enriched	0.113831	0.0946247	0.133037	3.40626e-31	9.94288e-28	0.198625	0.121153	0.276096	5.03347e-07	0.00146826	0.0244469	-0.0899751	0.138869	0.675393	1	0.342273	0.252963	0.431582	5.8487e-14	1.68618e-10	0.0491323	-0.0739892	0.172254	0.434136	1
FCGR2B	ENSG00000072694	1	Not tissue-enriched	Female tissues	-0.132939	-0.152159	-0.113719	7.27252e-42	2.12285e-38	-0.0568315	-0.13061	0.0169473	0.131107	1	-0.120144	-0.237252	-0.00303512	0.0443507	1	-0.0513507	-0.13623	0.0335286	0.235721	1	-0.17184	-0.290649	-0.0530309	0.00458543	1
FCGR3B	ENSG00000162747	1	Whole Blood	Not tissue-enriched	0.295279	0.27559	0.314968	6.56004e-190	1.91487e-186	0.2102	0.135069	0.28533	4.16772e-08	0.000121572	0.255211	0.138401	0.372022	1.85057e-05	0.0537589	0.38664	0.298036	0.475244	1.20306e-17	3.46842e-14	0.00602025	-0.111902	0.123942	0.920295	1
FCN1	ENSG00000085265	9	Whole Blood	Not tissue-enriched	0.122209	0.102913	0.141505	2.2172e-35	6.47202e-32	0.393182	0.312747	0.473617	9.63839e-22	2.81152e-18	0.15635	0.0399536	0.272746	0.0084701	1	0.106299	0.0217723	0.190827	0.0137087	1	-0.195064	-0.312207	-0.0779214	0.00109969	1
FCN2	ENSG00000160339	9	Not tissue-enriched	Liver & gallbladder	-0.0580927	-0.0771845	-0.0390008	2.46463e-09	7.19427e-06	-0.0293945	-0.103303	0.0445135	0.435678	1	-0.0855802	-0.199402	0.0282412	0.140573	1	-0.195024	-0.279436	-0.110611	5.94735e-06	0.0171462	-0.0527596	-0.172894	0.0673751	0.389371	1
FCRL1	ENSG00000163534	1	Spleen	Not tissue-enriched	0.355071	0.334826	0.375316	5.84863e-259	1.70721e-255	0.302168	0.225645	0.378691	9.99283e-15	2.91491e-11	0.170626	0.0534899	0.287762	0.004304	1	0.218427	0.132078	0.304777	7.12742e-07	0.00205484	0.402099	0.269233	0.534964	3.00064e-09	8.70185e-06
FCRL2	ENSG00000132704	1	Spleen	Not tissue-enriched	-0.00341091	-0.022545	0.0157232	0.726796	1	0.0305748	-0.0433002	0.10445	0.417266	1	-0.142741	-0.259643	-0.0258396	0.0167026	1	0.0433616	-0.0427051	0.129428	0.323418	1	0.0513846	-0.0657801	0.168549	0.390023	1
FCRL3	ENSG00000160856	1	Spleen	Bone marrow & lymphoid tissues	0.107905	0.0887322	0.127077	2.71271e-28	7.91841e-25	0.0927349	0.0188711	0.166599	0.0138665	1	0.0200133	-0.0934931	0.13352	0.72966	1	0.0345468	-0.0503921	0.119486	0.425354	1	0.0628316	-0.0542366	0.1799	0.292831	1
FCRL5	ENSG00000143297	1	Not tissue-enriched	Bone marrow & lymphoid tissues	-0.552002	-0.573189	-0.530814	0	0	-0.283745	-0.360909	-0.206582	5.71216e-13	1.66624e-09	-0.625658	-0.756015	-0.495302	5.10398e-21	1.48271e-17	-0.492491	-0.584346	-0.400635	7.8923e-26	2.27535e-22	-0.262514	-0.38226	-0.142767	1.73336e-05	0.0502675
FCRL6	ENSG00000181036	1	Not tissue-enriched	Not tissue-enriched	0.200637	0.181225	0.220048	3.02354e-91	8.82571e-88	0.17599	0.100855	0.251125	4.41464e-06	0.0128775	0.211742	0.0941925	0.329292	0.000414799	1	0.536809	0.440949	0.632669	5.00592e-28	1.44321e-24	0.230642	0.106813	0.354471	0.00026164	0.758755
FCRLB	ENSG00000162746	1	Not tissue-enriched	Not tissue-enriched	-0.315563	-0.336493	-0.294633	6.48378e-192	1.89262e-188	-0.309584	-0.390036	-0.229133	4.62551e-14	1.34926e-10	-0.380655	-0.512501	-0.24881	1.52551e-08	4.43162e-05	-0.424394	-0.522154	-0.326635	1.76019e-17	5.07464e-14	-0.492201	-0.641212	-0.34319	9.54408e-11	2.76778e-07
FDX1	ENSG00000137714	11	Adrenal	Endocrine tissues	0.0117001	-0.00733193	0.0307322	0.22824	1	0.151762	0.0746226	0.228901	0.000115264	0.336224	0.0485541	-0.0652684	0.162377	0.403112	1	0.00719774	-0.0777645	0.09216	0.868124	1	-0.170872	-0.297115	-0.0446284	0.00798195	1
FDX2	ENSG00000267673	19	Not tissue-enriched	Not tissue-enriched	-0.0368086	-0.0557786	-0.0178387	0.000142929	0.41721	-0.00108086	-0.0745751	0.0724133	0.977004	1	-0.113412	-0.228966	0.00214063	0.0543978	1	0.0228448	-0.0608012	0.106491	0.592448	1	-0.130017	-0.24984	-0.0101949	0.033443	1
FEN1	ENSG00000168496	11	Not tissue-enriched	Not tissue-enriched	-0.18695	-0.207097	-0.166803	6.52961e-74	1.90599e-70	-0.121687	-0.195898	-0.0474767	0.00130962	1	-0.203905	-0.327798	-0.0800112	0.00125657	1	-0.335019	-0.425911	-0.244128	5.03779e-13	1.45239e-09	-0.144899	-0.269779	-0.0200192	0.0229563	1
FES	ENSG00000182511	15	Not tissue-enriched	Not tissue-enriched	-0.0495306	-0.0685834	-0.0304779	3.48308e-07	0.00101671	-0.0695691	-0.143615	0.0044767	0.0655531	1	-0.06486	-0.180489	0.0507695	0.271593	1	-0.294032	-0.37975	-0.208314	1.77846e-11	5.12731e-08	-0.195191	-0.320278	-0.0701046	0.00222504	1
FETUB	ENSG00000090512	3	Liver	Liver & gallbladder	0.454406	0.432817	0.475995	0	0	0.943459	0.843444	1.04347	2.5452e-76	7.42435e-73	0.445948	0.310325	0.58157	1.15862e-10	3.3658e-07	0.282923	0.193827	0.37202	4.85237e-10	1.39894e-06	0.16942	0.0393368	0.299504	0.0106907	1
FGA	ENSG00000171560	4	Liver	Liver & gallbladder	0.299623	0.279146	0.3201	7.01007e-181	2.04624e-177	0.318577	0.238855	0.3983	4.79637e-15	1.3991e-11	0.310405	0.184037	0.436774	1.4768e-06	0.00429011	0.00915902	-0.0740338	0.0923518	0.829159	1	-0.324005	-0.447097	-0.200913	2.48194e-07	0.000719761
FGD3	ENSG00000127084	9	Not tissue-enriched	Not tissue-enriched	-0.0381232	-0.0571064	-0.0191401	8.28076e-05	0.241715	-0.0205148	-0.0940364	0.0530067	0.584453	1	0.120035	0.00514504	0.234925	0.0405859	1	-0.119883	-0.205815	-0.0339509	0.00625077	1	-0.0965872	-0.217067	0.023893	0.116119	1
FGF12	ENSG00000114279	3	Not tissue-enriched	Muscle tissues	0.0573429	0.0376883	0.0769974	1.07622e-08	3.14149e-05	0.023664	-0.0501851	0.0975131	0.529974	1	0.0627221	-0.0515697	0.177014	0.282103	1	0.0901992	0.0109937	0.169405	0.0256146	1	0.0640643	-0.0493369	0.177465	0.268185	1
FGF16	ENSG00000196468	X	Not tissue-enriched	Brain	0.00256441	-0.0164239	0.0215527	0.791243	1	0.022269	-0.0513116	0.0958496	0.553062	1	-0.15829	-0.283345	-0.033234	0.0131077	1	-0.199563	-0.291322	-0.107804	2.02002e-05	0.058237	-0.0271193	-0.144212	0.089973	0.649872	1
FGF19	ENSG00000162344	11	Not tissue-enriched	Liver & gallbladder	0.129244	0.110069	0.14842	7.66856e-40	2.23845e-36	0.00816237	-0.0654179	0.0817427	0.82788	1	0.303398	0.183223	0.423573	7.49104e-07	0.00217615	-0.0483704	-0.134827	0.0380867	0.27284	1	0.265155	0.145703	0.384606	1.35722e-05	0.0393595
FGF2	ENSG00000138685	4	Not tissue-enriched	Not tissue-enriched	-0.0548172	-0.0738167	-0.0358177	1.5596e-08	4.55247e-05	-0.073559	-0.147327	0.000208832	0.0506521	1	-0.0630465	-0.178575	0.0524821	0.284801	1	-0.0267896	-0.112113	0.0585341	0.538302	1	-0.0576043	-0.177052	0.0618436	0.344556	1
FGF20	ENSG00000078579	8	Not tissue-enriched	Not tissue-enriched	0.0275204	0.00842752	0.0466132	0.0047268	1	-0.0507917	-0.124723	0.0231395	0.178135	1	-0.0533416	-0.167876	0.0611932	0.361346	1	0.0340197	-0.0483041	0.116343	0.417975	1	0.105592	-0.00769107	0.218876	0.0677152	1
FGF21	ENSG00000105550	19	Liver	Liver & gallbladder	-0.196358	-0.215692	-0.177025	3.60841e-88	1.05329e-84	0.112622	0.0380537	0.187191	0.0030747	1	-0.0902328	-0.206687	0.0262212	0.12885	1	-0.448957	-0.54148	-0.356434	1.89674e-21	5.46831e-18	0.0852935	-0.0336368	0.204224	0.159834	1
FGF23	ENSG00000118972	12	Heart	Not tissue-enriched	0.376721	0.354016	0.399426	5.69385e-232	1.66203e-228	0.29943	0.215054	0.383806	3.51551e-12	1.02547e-08	0.104693	-0.0116955	0.221082	0.0778982	1	0.217486	0.136907	0.298064	1.22278e-07	0.000352527	0.0994436	-0.0140644	0.212952	0.0859589	1
FGF3	ENSG00000186895	11	Brain	Brain	0.0170894	-0.00197523	0.036154	0.0789351	1	-0.0299935	-0.103522	0.0435353	0.424001	1	-0.0253923	-0.138934	0.0881499	0.661154	1
FGF5	ENSG00000138675	4	Not tissue-enriched	Not tissue-enriched	0.361083	0.339679	0.382487	9.78007e-240	2.8548e-236	0.146032	0.068587	0.223477	0.000219241	0.639527	0.142318	0.0154963	0.26914	0.0278458	1	0.250889	0.161587	0.340191	3.66231e-08	0.000105584	0.164666	0.0394341	0.289899	0.00996239	1
FGF6	ENSG00000111241	12	Muscle	Not tissue-enriched	0.0344361	0.0152263	0.0536459	0.000442244	1	0.0273947	-0.0463007	0.10109	0.466262	1	0.0277239	-0.0856924	0.14114	0.631867	1	0.0378492	-0.0438165	0.119515	0.36368	1	0.0627281	-0.051574	0.17703	0.2821	1
FGF7	ENSG00000140285	15	Not tissue-enriched	Not tissue-enriched	0.0505791	0.0313999	0.0697582	2.35616e-07	0.000687763	-0.0170847	-0.090551	0.0563815	0.648538	1	0.100483	-0.0142054	0.215172	0.0859423	1	0.0683177	-0.0132632	0.149899	0.100731	1	-0.0385922	-0.158262	0.0810779	0.527344	1
FGF9	ENSG00000102678	13	Not tissue-enriched	Not tissue-enriched	0.0345278	0.0155079	0.0535478	0.000373666	1	0.0146713	-0.0588099	0.0881525	0.695556	1	0.0672989	-0.0469493	0.181547	0.248281	1	-0.00457453	-0.0891292	0.0799802	0.915553	1	0.0411917	-0.0803654	0.162749	0.506583	1
FGFBP1	ENSG00000137440	4	Not tissue-enriched	Not tissue-enriched	0.384495	0.364152	0.404837	2.13093e-300	6.2202e-297	0.325512	0.242289	0.408735	1.77391e-14	5.17449e-11	0.130845	0.0148898	0.2468	0.0269913	1	0.234255	0.147396	0.321114	1.25068e-07	0.000360571	-0.0345645	-0.154426	0.0852969	0.57194	1
FGFBP2	ENSG00000137441	4	Brain	Not tissue-enriched	0.111672	0.092486	0.130858	3.81586e-30	1.11385e-26	0.332305	0.255411	0.409198	2.44979e-17	7.14603e-14	0.272703	0.152265	0.393142	9.08583e-06	0.0263943	-0.0110037	-0.0953883	0.0733809	0.798277	1	0.0962418	-0.0215967	0.21408	0.109431	1
FGFBP3	ENSG00000174721	10	Not tissue-enriched	Not tissue-enriched	0.103797	0.0843532	0.12324	1.27676e-25	3.72688e-22	0.0445794	-0.0311714	0.12033	0.24873	1	-0.0180252	-0.141119	0.105069	0.774107	1	0.249824	0.166474	0.333174	4.23949e-09	1.22224e-05	-0.149187	-0.275429	-0.0229446	0.0205479	1
FGFR2	ENSG00000066468	10	Not tissue-enriched	Brain	-0.500316	-0.521889	-0.478742	0	0	-0.328181	-0.410522	-0.24584	5.64309e-15	1.64609e-11	-0.576473	-0.70669	-0.446255	4.07201e-18	1.18292e-14	-0.503177	-0.60612	-0.400234	9.69314e-22	2.79453e-18	-0.199397	-0.329092	-0.0697022	0.00258415	1
FGFR4	ENSG00000160867	5	Not tissue-enriched	Not tissue-enriched	0.195192	0.175936	0.214447	7.72312e-88	2.25438e-84	0.0428641	-0.0309114	0.11664	0.254806	1	0.137532	0.0228416	0.252223	0.0187579	1	0.133824	0.0488604	0.218789	0.0020213	1	-0.00593785	-0.123571	0.111695	0.92119	1
FGL1	ENSG00000104760	8	Liver	Liver & gallbladder	0.735296	0.711724	0.758869	0	0	0.895911	0.799333	0.992489	7.20718e-74	2.10233e-70	0.756065	0.607731	0.9044	1.68562e-23	4.89672e-20	0.473849	0.388102	0.559597	2.4565e-27	7.08209e-24	-0.0369053	-0.159383	0.085572	0.5548	1
FGR	ENSG00000000938	1	Not tissue-enriched	Not tissue-enriched	-0.150682	-0.170256	-0.131108	1.9347e-51	5.64739e-48	-0.0450675	-0.11862	0.0284846	0.22978	1	-0.0499068	-0.163588	0.0637749	0.38955	1	-0.166772	-0.253342	-0.080202	0.000159524	0.459907	-0.22205	-0.348381	-0.0957187	0.000571075	1
FH	ENSG00000091483	1	Not tissue-enriched	Not tissue-enriched	0.0807552	0.0613509	0.10016	3.43952e-16	1.00399e-12	0.0486186	-0.0252763	0.122514	0.197209	1	0.0751253	-0.0393092	0.18956	0.198199	1	0.0395487	-0.0456394	0.124737	0.362867	1	-0.0200827	-0.137899	0.0977337	0.738311	1
FHIP2A	ENSG00000151553	10		Not tissue-enriched	0.0134349	-0.00557694	0.0324468	0.166044	1	0.0345993	-0.0391982	0.108397	0.358142	1	0.0874531	-0.0272142	0.20212	0.134966	1	0.0366738	-0.0469627	0.12031	0.390106	1	-0.0924668	-0.217821	0.0328871	0.148245	1
FHIT	ENSG00000189283	3	Not tissue-enriched	Brain	-0.0594683	-0.0784786	-0.0404581	8.72056e-10	2.54553e-06	0.0313867	-0.0421562	0.10493	0.402888	1	-0.264811	-0.383242	-0.14638	1.1735e-05	0.0340903	-0.0988287	-0.185049	-0.0126082	0.0246673	1	-0.111232	-0.231551	0.00908718	0.069996	1
FIS1	ENSG00000214253	7	Not tissue-enriched	Not tissue-enriched	-0.028853	-0.0478393	-0.00986675	0.00289649	1	0.0787848	0.00497714	0.152592	0.0364267	1	-0.264443	-0.38481	-0.144075	1.66255e-05	0.048297	-0.307435	-0.397639	-0.217232	2.38837e-11	6.88567e-08	-0.096102	-0.216524	0.02432	0.117785	1
FKBP14	ENSG00000106080	7	Not tissue-enriched	Not tissue-enriched	0.016215	-0.00276518	0.0351951	0.0940479	1	0.0287836	-0.0447557	0.102323	0.442999	1	-0.000770437	-0.114303	0.112762	0.989388	1	-0.0353271	-0.118734	0.0480798	0.406457	1	-0.00627638	-0.125253	0.1127	0.91765	1
FKBP1B	ENSG00000119782	2	Not tissue-enriched	Not tissue-enriched	-0.0663099	-0.0853125	-0.0473073	7.95643e-12	2.32248e-08	-0.0403194	-0.113866	0.033227	0.282605	1	-0.0159649	-0.129449	0.0975194	0.782758	1	-0.139414	-0.22569	-0.0531391	0.00153938	1	-0.00171044	-0.120605	0.117184	0.977505	1
FKBP4	ENSG00000004478	12	Not tissue-enriched	Not tissue-enriched	-0.0919433	-0.110987	-0.0728994	3.00263e-21	8.76467e-18	-0.0801044	-0.153771	-0.00643742	0.0330697	1	-0.50212	-0.630699	-0.373541	1.94876e-14	5.66115e-11	-0.220408	-0.30639	-0.134426	5.05561e-07	0.00145753	-0.281294	-0.397902	-0.164685	2.26731e-06	0.00657521
FKBP5	ENSG00000096060	6	Not tissue-enriched	Not tissue-enriched	-0.0563394	-0.0753603	-0.0373185	6.4229e-09	1.87484e-05	-0.0346788	-0.108199	0.0388412	0.355227	1	-0.271238	-0.391511	-0.150965	9.86583e-06	0.0286602	-0.0636332	-0.14826	0.0209931	0.140546	1	-0.298333	-0.415217	-0.181449	5.65644e-07	0.00164037
FKBP7	ENSG00000079150	2	Not tissue-enriched	Not tissue-enriched	0.0116863	-0.00732271	0.0306954	0.228226	1	-0.014518	-0.0880162	0.0589801	0.698645	1	0.114719	-0.00228224	0.231719	0.0546394	1	0.0750929	-0.00580071	0.155986	0.0688475	1	-0.0956219	-0.219857	0.0286137	0.131414	1
FKBPL	ENSG00000204315	6	Not tissue-enriched	Not tissue-enriched	-0.11586	-0.134926	-0.0967936	1.04978e-32	3.06432e-29	-0.0480909	-0.121643	0.0254611	0.20002	1	-0.342567	-0.477864	-0.20727	6.95702e-07	0.00202101	-0.158108	-0.249028	-0.0671886	0.000653552	1	-0.189467	-0.313055	-0.0658791	0.00265814	1
FLI1	ENSG00000151702	11	Not tissue-enriched	Not tissue-enriched	-0.102738	-0.121761	-0.0837156	3.48501e-26	1.01727e-22	-0.0363222	-0.109833	0.0371889	0.332831	1											-0.0888988	-0.210499	0.032701	0.151891	1
FLRT2	ENSG00000185070	14	Not tissue-enriched	Not tissue-enriched	0.215618	0.196095	0.235141	6.60274e-104	1.92734e-100	0.125827	0.0509169	0.200738	0.000994221	1	0.322905	0.20457	0.44124	8.8817e-08	0.000258013	0.376394	0.285382	0.467405	5.24067e-16	1.51089e-12	0.189335	0.0716736	0.306996	0.00161115	1
FLT1	ENSG00000102755	13	Not tissue-enriched	Female tissues	-0.206773	-0.226986	-0.186561	2.0108e-89	5.86954e-86	-0.24635	-0.323905	-0.168794	4.7939e-10	1.39838e-06	-0.284864	-0.402477	-0.167251	2.0633e-06	0.00599389	-0.014107	-0.0996154	0.0714014	0.746429	1	-0.344139	-0.486944	-0.201334	2.32142e-06	0.00673212
FLT3	ENSG00000122025	13	Brain	Not tissue-enriched	0.127713	0.107808	0.147618	2.88279e-36	8.41486e-33	0.0309442	-0.0430221	0.10491	0.412238	1	-0.0432931	-0.162018	0.0754323	0.474796	1	0.251225	0.164643	0.337806	1.2929e-08	3.72743e-05	0.0582602	-0.0616202	0.178141	0.340836	1
FLT3LG	ENSG00000090554	19	Not tissue-enriched	Not tissue-enriched	0.23862	0.218269	0.258971	7.20102e-117	2.10198e-113	0.293464	0.215478	0.371449	1.63814e-13	4.77845e-10	0.230562	0.105578	0.355545	0.000299645	0.870469	-0.0225451	-0.113276	0.0681854	0.626244	1	0.206223	0.0854331	0.327012	0.000819194	1
FLT4	ENSG00000037280	5	Not tissue-enriched	Not tissue-enriched	0.0139599	-0.0050415	0.0329614	0.149884	1	0.152903	0.0778268	0.22798	6.55936e-05	0.191337	-0.0313754	-0.144833	0.0820826	0.587816	1	-0.134457	-0.218764	-0.0501496	0.001773	1	-0.164447	-0.282121	-0.0467725	0.00616268	1
FMNL1	ENSG00000184922	17	Not tissue-enriched	Bone marrow & lymphoid tissues	-0.182376	-0.202548	-0.162203	2.96088e-70	8.6428e-67	-0.157817	-0.233069	-0.0825648	3.94983e-05	0.115217	-0.191727	-0.309511	-0.0739425	0.00142082	1	-0.309659	-0.398731	-0.220587	9.50382e-12	2.73995e-08	-0.234581	-0.364641	-0.104521	0.000407684	1
FMR1	ENSG00000102081	X	Not tissue-enriched	Not tissue-enriched	-0.0341089	-0.053097	-0.0151209	0.000430325	1	-0.074622	-0.14895	-0.000293864	0.0491011	1	-0.0876842	-0.201893	0.0265248	0.132384	1	-0.0414349	-0.125495	0.0426247	0.333988	1	-0.124313	-0.246492	-0.00213395	0.0461306	1
FN1	ENSG00000115414	2	Cells - Cultured fibroblasts	Not tissue-enriched	-0.216939	-0.236458	-0.19742	3.31346e-105	9.67199e-102	-0.0833562	-0.157046	-0.0096668	0.0266178	1	0.00141962	-0.112844	0.115683	0.980573	1	-0.178818	-0.264307	-0.0933291	4.13726e-05	0.119277	-0.0635842	-0.181866	0.0546972	0.29206	1
FNDC1	ENSG00000164694	6	Not tissue-enriched	Not tissue-enriched	-0.0231388	-0.0422963	-0.00398125	0.0179195	1	-0.121056	-0.196465	-0.0456476	0.00165292	1	0.0936932	-0.0202384	0.207625	0.107005	1	-0.199597	-0.286461	-0.112734	6.67918e-06	0.0192561	0.172307	0.05497	0.289644	0.00399992	1
FNTA	ENSG00000168522	8	Not tissue-enriched	Not tissue-enriched	-0.113552	-0.132851	-0.0942538	9.05213e-31	2.64232e-27	-0.0921819	-0.166261	-0.0181026	0.0147314	1	-0.0263647	-0.140045	0.0873153	0.64943	1	-0.0325306	-0.117171	0.0521099	0.451276	1	-0.293317	-0.419007	-0.167628	4.78732e-06	0.0138832
FOLH1	ENSG00000086205	11	Not tissue-enriched	Not tissue-enriched	-0.0391758	-0.0581178	-0.0202337	5.04412e-05	0.147238	-0.0646788	-0.138418	0.00905994	0.0855866	1	-0.137127	-0.255055	-0.0191995	0.0226635	1	-0.273099	-0.365492	-0.180706	6.90051e-09	1.98942e-05	-0.299403	-0.431571	-0.167235	8.99831e-06	0.0260951
FOLR1	ENSG00000110195	11	Not tissue-enriched	Brain	0.512285	0.490448	0.534123	0	0	0.27642	0.195827	0.357013	1.78868e-11	5.21759e-08	0.577183	0.443057	0.711309	3.33177e-17	9.67881e-14	0.285855	0.19794	0.37377	1.85622e-10	5.35148e-07	7.8416e-05	-0.132596	0.132753	0.999076	1
FOLR2	ENSG00000165457	11	Not tissue-enriched	Not tissue-enriched	0.500617	0.479413	0.52182	0	0	0.515438	0.428416	0.60246	3.70794e-31	1.08161e-27	0.494476	0.365725	0.623227	5.17657e-14	1.50379e-10	0.311419	0.222224	0.400614	7.7493e-12	2.23412e-08	0.152719	0.0281225	0.277315	0.0162903	1
FOLR3	ENSG00000110203	11	Whole Blood	Bone marrow & lymphoid tissues	0.0569086	0.0378091	0.076008	5.22333e-09	1.52469e-05	0.0586334	-0.0152762	0.132543	0.119979	1	0.0366691	-0.0766811	0.150019	0.526046	1	-0.0354876	-0.121469	0.0504939	0.418546	1	0.0449064	-0.0706437	0.160456	0.446237	1
FOS	ENSG00000170345	14	Not tissue-enriched	Not tissue-enriched	-0.0716808	-0.0907411	-0.0526205	1.69473e-13	4.94691e-10	0.00292795	-0.0705686	0.0764245	0.937764	1	-0.0430871	-0.156851	0.0706771	0.457895	1	-0.168854	-0.255054	-0.0826539	0.000123386	0.355721	-0.185814	-0.308652	-0.0629761	0.0030289	1
FOSB	ENSG00000125740	19	Not tissue-enriched	Not tissue-enriched	-0.026876	-0.0458367	-0.00791527	0.0054667	1	0.00353627	-0.0699979	0.0770704	0.924907	1	-0.0781279	-0.193843	0.0375872	0.18573	1	-0.0633925	-0.150045	0.0232599	0.151613	1	-0.0847993	-0.206034	0.036436	0.170401	1
FOXJ3	ENSG00000198815	1	Not tissue-enriched	Not tissue-enriched	-0.0204164	-0.0393795	-0.00145325	0.034844	1	-0.027783	-0.101281	0.0457151	0.458764	1	-0.0668632	-0.182316	0.0485901	0.256339	1	-0.214398	-0.302265	-0.126532	1.73208e-06	0.0049936	-0.203035	-0.333779	-0.0722902	0.00233725	1
FOXO1	ENSG00000150907	13	Not tissue-enriched	Not tissue-enriched	-0.0579847	-0.076998	-0.0389714	2.26899e-09	6.62318e-06	-0.0646926	-0.138327	0.00894209	0.0850788	1	-0.271247	-0.399237	-0.143258	3.27077e-05	0.0950158	-0.289163	-0.379606	-0.19872	3.69598e-10	1.06555e-06	-0.030794	-0.15236	0.0907721	0.619556	1
FOXO3	ENSG00000118689	6	Not tissue-enriched	Not tissue-enriched	-0.0950229	-0.114074	-0.0759713	1.43236e-22	4.18105e-19	-0.0510532	-0.124753	0.0226464	0.174557	1	-0.0269202	-0.140501	0.0866611	0.642264	1	-0.0100726	-0.0941085	0.0739632	0.814268	1	-0.0744594	-0.192871	0.0439519	0.217776	1
FRMD4B	ENSG00000114541	3	Not tissue-enriched	Not tissue-enriched	0.0203026	0.0012923	0.039313	0.0363313	1	0.0199816	-0.053535	0.0934981	0.594233	1	0.0628417	-0.0509	0.176583	0.278866	1	-0.0460555	-0.131015	0.0389038	0.28802	1	0.0255796	-0.093428	0.144587	0.673553	1
FRMD7	ENSG00000165694	X	Not tissue-enriched	Not tissue-enriched	0.0513487	0.0321667	0.0705307	1.54865e-07	0.000452052	0.00863029	-0.0648891	0.0821497	0.818033	1	0.0475645	-0.0660754	0.161204	0.412015	1	0.0393377	-0.0436411	0.122317	0.352807	1	0.102326	-0.0126361	0.217289	0.0810659	1
FRZB	ENSG00000162998	2	Artery	Not tissue-enriched	-0.34415	-0.364748	-0.323553	3.23399e-235	9.44002e-232	-0.458849	-0.542379	-0.375318	4.96095e-27	1.44711e-23	-0.378924	-0.500718	-0.257131	1.07492e-09	3.12265e-06	-0.282836	-0.366969	-0.198703	4.42859e-11	1.27676e-07	-0.26861	-0.384385	-0.152835	5.43346e-06	0.015757
FSHB	ENSG00000131808	11	Pituitary	Endocrine tissues	3.80439	3.72998	3.8788	0	0	2.40558	2.23028	2.58089	2.48115e-159	7.23752e-156	3.07224	2.70073	3.44375	4.40595e-59	1.27993e-55	2.24	2.0575	2.4225	7.12597e-128	2.05442e-124	2.13587	1.89646	2.37528	1.84713e-68	5.35668e-65
FST	ENSG00000134363	5	Not tissue-enriched	Not tissue-enriched	0.234968	0.215098	0.254839	7.84242e-119	2.2892e-115	0.382466	0.303274	0.461658	2.91166e-21	8.49332e-18	0.156706	0.0380013	0.27541	0.00966992	1	0.00765313	-0.0795312	0.0948374	0.8634	1	-0.153594	-0.282518	-0.0246695	0.0195434	1
FSTL1	ENSG00000163430	3	Not tissue-enriched	Not tissue-enriched	0.0269291	0.00781477	0.0460435	0.0057575	1	0.0971381	0.0225719	0.171704	0.0106719	1	0.346547	0.226726	0.466369	1.43968e-08	4.18226e-05	0.0588119	-0.0267793	0.144403	0.178063	1	-0.1138	-0.236172	0.0085727	0.0683549	1
FSTL3	ENSG00000070404	19	Not tissue-enriched	Not tissue-enriched	0.0389725	0.0188753	0.0590698	0.000144255	0.42108	0.373341	0.291645	0.455038	3.34472e-19	9.75654e-16	0.276341	0.151953	0.400728	1.33508e-05	0.0387841	-0.0143257	-0.107936	0.0792845	0.76422	1	-0.339535	-0.490342	-0.188728	1.02056e-05	0.0295963
FTCD	ENSG00000160282	21	Liver	Liver & gallbladder	-0.362889	-0.382818	-0.34296	5.85782e-279	1.7099e-275	-0.180194	-0.254879	-0.105509	2.25823e-06	0.00658725	-0.404079	-0.526906	-0.281252	1.13376e-10	3.29357e-07	-0.634186	-0.731733	-0.536638	3.43937e-37	9.9157e-34	-0.460837	-0.587753	-0.333922	1.10503e-12	3.2046e-09
FUCA1	ENSG00000179163	1	Not tissue-enriched	Not tissue-enriched	-0.132727	-0.152003	-0.113452	1.64897e-41	4.81335e-38	-0.0977348	-0.171928	-0.0235419	0.00982662	1	-0.127755	-0.242219	-0.0132905	0.0287033	1	-0.353581	-0.441061	-0.266101	2.33948e-15	6.74472e-12	-0.149069	-0.266802	-0.0313364	0.013078	1
FUOM	ENSG00000148803	10	Not tissue-enriched	Liver & gallbladder	-0.369674	-0.39028	-0.349067	7.98564e-271	2.33101e-267	-0.298864	-0.376509	-0.221219	4.55466e-14	1.32859e-10
FURIN	ENSG00000140564	15	Not tissue-enriched	Not tissue-enriched	0.026805	0.00752606	0.0460839	0.00642838	1	0.204952	0.129781	0.280123	9.10133e-08	0.000265486	0.0951338	-0.0234868	0.213754	0.115975	1	-0.213638	-0.301649	-0.125628	1.95831e-06	0.0056458	-0.112106	-0.231688	0.0074749	0.0661437	1
FUS	ENSG00000089280	16	Not tissue-enriched	Not tissue-enriched	-0.163652	-0.182997	-0.144306	9.7093e-62	2.83414e-58	-0.102882	-0.177028	-0.028737	0.0065361	1	-0.372194	-0.495958	-0.24843	3.76521e-09	1.09379e-05	-0.139534	-0.226801	-0.0522663	0.00172543	1	-0.200435	-0.319383	-0.0814863	0.00095777	1
FUT1	ENSG00000174951	19	Not tissue-enriched	Not tissue-enriched	-0.0283605	-0.0473181	-0.00940301	0.00336663	1	-0.0558357	-0.130031	0.0183593	0.140218	1	-0.108691	-0.224315	0.00693183	0.0654078	1	-0.144687	-0.235432	-0.0539429	0.00177769	1	0.0605973	-0.0606255	0.18182	0.327208	1
FUT3_FUT5	ENSG00000171124|ENSG00000130383	19		Not tissue-enriched	-0.344178	-0.364694	-0.323661	4.29679e-237	1.25423e-233	-0.346874	-0.426435	-0.267313	1.28372e-17	3.74461e-14	-0.334773	-0.455418	-0.214128	5.36912e-08	0.000155973	-0.326597	-0.414792	-0.238403	3.92647e-13	1.132e-09	-0.238322	-0.363247	-0.113397	0.000184701	0.535632
FUT8	ENSG00000033170	14	Not tissue-enriched	Not tissue-enriched	0.0311672	0.0121706	0.0501638	0.00130145	1	0.0191576	-0.0544219	0.092737	0.609836	1	-0.0383026	-0.152899	0.0762938	0.512406	1	-0.0310363	-0.116187	0.0541141	0.47499	1	0.0563479	-0.0648125	0.177508	0.362023	1
FXN	ENSG00000165060	9	Not tissue-enriched	Not tissue-enriched	-0.0509025	-0.0698891	-0.0319159	1.48337e-07	0.000432996	-0.010784	-0.0842765	0.0627086	0.773656	1	-0.41939	-0.549751	-0.289028	2.87328e-10	8.34688e-07	-0.228712	-0.321622	-0.135803	1.40156e-06	0.00404071	-0.108687	-0.227206	0.00983097	0.0722742	1
FXYD5	ENSG00000089327	19	Not tissue-enriched	Not tissue-enriched	0.0292427	0.0102364	0.048249	0.00256503	1	0.0608412	-0.0129227	0.134605	0.105965	1	-0.0241822	-0.137953	0.089589	0.676976	1	-0.0263068	-0.111949	0.0593356	0.547146	1	-0.0240922	-0.142793	0.0946081	0.690772	1
FYB1	ENSG00000082074	5		Bone marrow & lymphoid tissues	-0.0571303	-0.0761329	-0.0381278	3.80297e-09	1.11009e-05	-0.0593057	-0.132926	0.0143147	0.114366	1	-0.00721717	-0.120906	0.106472	0.900981	1	-0.196281	-0.281037	-0.111524	5.65464e-06	0.0163023	-0.08607	-0.205917	0.0337767	0.159255	1
FZD10	ENSG00000111432	12	Not tissue-enriched	Not tissue-enriched	0.0439232	0.0247054	0.0631409	7.47863e-06	0.0218301	0.0737952	-0.00026572	0.147856	0.0508277	1	0.0866666	-0.02815	0.201483	0.139025	1	0.0294378	-0.0553655	0.114241	0.496274	1	-0.104946	-0.222379	0.0124877	0.0798522	1
FZD8	ENSG00000177283	10	Not tissue-enriched	Not tissue-enriched	0.0507978	0.0315657	0.0700299	2.25649e-07	0.00065867	0.0177736	-0.0558062	0.0913534	0.635899	1	0.0820916	-0.0325689	0.196752	0.160544	1	0.0565781	-0.0258101	0.138966	0.178316	1	-0.0770387	-0.198167	0.04409	0.212562	1
GABARAP	ENSG00000170296	17	Not tissue-enriched	Not tissue-enriched	-0.0868877	-0.106057	-0.0677185	6.45535e-19	1.88432e-15	-0.122779	-0.19843	-0.047128	0.0014679	1	-0.129758	-0.246143	-0.0133738	0.0288753	1	-0.235933	-0.330523	-0.141343	1.01516e-06	0.00292672	-0.158175	-0.27996	-0.0363893	0.0109091	1
GABARAPL1	ENSG00000139112	12	Not tissue-enriched	Not tissue-enriched	-0.00243581	-0.0214067	0.0165351	0.801309	1	0.0158382	-0.0577689	0.0894453	0.673223	1											0.0534653	-0.0685282	0.175459	0.390351	1
GABRA4	ENSG00000109158	4	Brain	Brain	0.0540009	0.0347848	0.073217	3.63206e-08	0.00010602	0.0865495	0.0121506	0.160948	0.0226043	1	0.017424	-0.0959904	0.130838	0.763329	1	0.0273164	-0.0565425	0.111175	0.523185	1	-0.00795046	-0.125331	0.10943	0.894389	1
GAD1	ENSG00000128683	2	Brain	Not tissue-enriched	0.0382687	0.0192702	0.0572673	7.88234e-05	0.230085	-0.00089988	-0.0744625	0.0726628	0.980872	1	0.0915089	-0.0226341	0.205652	0.116111	1	0.0906333	0.00757079	0.173696	0.0324676	1	-0.0946997	-0.218032	0.0286325	0.132339	1
GAD2	ENSG00000136750	10	Brain	Brain	0.0268099	0.00771401	0.0459057	0.00592839	1	0.00335393	-0.0701488	0.0768566	0.928738	1	0.0806921	-0.0341389	0.195523	0.168428	1	0.106195	0.0263944	0.185995	0.0091011	1	-0.0555361	-0.176339	0.0652668	0.367565	1
GADD45B	ENSG00000099860	19	Not tissue-enriched	Not tissue-enriched	0.0372137	0.0179793	0.0564481	0.000149413	0.436138	0.0389084	-0.0349832	0.1128	0.302054	1	0.0332098	-0.0805893	0.147009	0.567341	1	0.0310266	-0.0507038	0.112757	0.45685	1	0.102648	-0.0235426	0.228838	0.110868	1
GADD45GIP1	ENSG00000179271	19	Not tissue-enriched	Not tissue-enriched	-0.0305439	-0.0495138	-0.011574	0.00160066	1	-0.0617188	-0.135389	0.0119517	0.100591	1	0.0328927	-0.0810649	0.14685	0.571581	1	-0.0690999	-0.158263	0.0200633	0.128778	1	-0.146026	-0.267285	-0.0247657	0.0182621	1
GAGE2A	ENSG00000189064	X	Male-specific	Male tissues	0.0115578	-0.00745375	0.0305694	0.233445	1	0.0304948	-0.0432433	0.104233	0.417622	1	0.0240122	-0.089353	0.137377	0.678036	1	0.148038	0.0662718	0.229805	0.000387411	1	0.133413	0.019448	0.247377	0.0217658	1
GAL	ENSG00000069482	11	Pituitary	Endocrine tissues	-0.480644	-0.501291	-0.459996	0	0	-0.744298	-0.831606	-0.65699	1.13348e-62	3.30636e-59	-0.37032	-0.490786	-0.249854	1.69051e-09	4.91093e-06	-0.328989	-0.416609	-0.241369	1.85126e-13	5.33717e-10	-0.392531	-0.516144	-0.268919	4.85018e-10	1.40655e-06
GALNT10	ENSG00000164574	5	Not tissue-enriched	Not tissue-enriched	-0.189467	-0.209149	-0.169785	2.10976e-79	6.15838e-76	-0.0657178	-0.139788	0.00835232	0.0820429	1	-0.341652	-0.466167	-0.217137	7.5375e-08	0.000218964	-0.45426	-0.544799	-0.363721	8.05951e-23	2.32356e-19	-0.200881	-0.319081	-0.0826814	0.000865435	1
GALNT2	ENSG00000143641	1	Not tissue-enriched	Not tissue-enriched	-0.438457	-0.459001	-0.417914	0	0	-0.457877	-0.541336	-0.374419	5.74239e-27	1.67506e-23	-0.431442	-0.55343	-0.309454	4.15165e-12	1.20605e-08	-0.150106	-0.236128	-0.0640839	0.000626021	1	0.0128146	-0.104789	0.130419	0.830886	1
GALNT3	ENSG00000115339	2	Not tissue-enriched	Not tissue-enriched	0.046385	0.0273736	0.0653964	1.73544e-06	0.00506574	-0.0409235	-0.114523	0.0326765	0.275806	1	-0.0529415	-0.166564	0.0606811	0.361122	1	0.0991413	0.0155585	0.182724	0.0200826	1	-0.0576717	-0.175988	0.0606445	0.339396	1
GALNT5	ENSG00000136542	2	Not tissue-enriched	Not tissue-enriched	-0.171411	-0.191009	-0.151813	7.16563e-66	2.09165e-62	-0.269407	-0.346557	-0.192257	7.69186e-12	2.24372e-08	-0.254963	-0.372701	-0.137224	2.19278e-05	0.0637001	-0.279886	-0.370066	-0.189706	1.1794e-09	3.4002e-06	-0.00447263	-0.122482	0.113537	0.940785	1
GALNT7	ENSG00000109586	4	Not tissue-enriched	Not tissue-enriched	0.210456	0.190996	0.229917	1.02995e-99	3.00644e-96	0.0843792	0.0103553	0.158403	0.0254735	1	0.145133	0.0296115	0.260654	0.0138026	1	0.0639643	-0.0212635	0.149192	0.141298	1	0.273453	0.140561	0.406344	5.50603e-05	0.159675
GAMT	ENSG00000130005	19	Not tissue-enriched	Not tissue-enriched	0.0744287	0.0549038	0.0939535	7.9355e-14	2.31637e-10	0.0536135	-0.0204473	0.127674	0.155945	1	-0.0314735	-0.145809	0.0828621	0.589525	1	-0.077405	-0.165939	0.0111294	0.0866054	1	-0.00960241	-0.128444	0.109239	0.874169	1
GAPDH	ENSG00000111640	12	Not tissue-enriched	Not tissue-enriched	-0.152765	-0.172307	-0.133223	5.49232e-53	1.60321e-49	-0.0601785	-0.134012	0.0136547	0.110157	1	-0.586518	-0.715216	-0.457821	4.17512e-19	1.21287e-15	-0.0880842	-0.172187	-0.00398127	0.0400973	1	-0.238813	-0.355103	-0.122524	5.69727e-05	0.165221
GART	ENSG00000159131	21	Not tissue-enriched	Not tissue-enriched	-0.13396	-0.153764	-0.114157	4.05375e-40	1.18329e-36	0.0166343	-0.0570265	0.0902951	0.658051	1	0.0044561	-0.108953	0.117865	0.938614	1	-0.0762245	-0.16657	0.0141213	0.0982054	1	-0.0854436	-0.211161	0.0402737	0.182832	1
GAS2	ENSG00000148935	11	Not tissue-enriched	Not tissue-enriched	-0.0879234	-0.10714	-0.0687069	3.02883e-19	8.84117e-16	-0.129368	-0.204763	-0.0539741	0.000770767	1	-0.198729	-0.318758	-0.0787	0.00117424	1	-0.460817	-0.561894	-0.359741	4.04647e-19	1.1666e-15	-0.3141	-0.44692	-0.181279	3.56901e-06	0.0103501
GAS6	ENSG00000183087	13	Not tissue-enriched	Not tissue-enriched	0.426566	0.406158	0.446974	0	0	0.400121	0.321831	0.47841	1.28403e-23	3.74551e-20	0.27788	0.161022	0.394738	3.15196e-06	0.00915644	0.279298	0.193633	0.364963	1.65714e-10	4.77753e-07	-0.130304	-0.254254	-0.00635384	0.039357	1
GASK1A	ENSG00000144649	3		Not tissue-enriched	-0.0369287	-0.0559301	-0.0179274	0.000139448	0.407048	0.139818	0.065235	0.214402	0.000238535	0.695807	-0.0538843	-0.167808	0.0600395	0.353909	1	-0.16513	-0.249833	-0.0804277	0.000132909	0.383177	0.0731129	-0.0452046	0.19143	0.225843	1
GAST	ENSG00000184502	17	Not tissue-enriched	Gastrointestinal tract	0.179275	0.159416	0.199134	4.71167e-70	1.37534e-66	0.232011	0.154739	0.309283	3.98404e-09	1.16214e-05	0.41148	0.287416	0.535543	8.00086e-11	2.32425e-07	-0.0681353	-0.159039	0.0227682	0.141816	1	0.141133	0.0112027	0.271064	0.0332582	1
GATA3	ENSG00000107485	10	Not tissue-enriched	Not tissue-enriched	0.00328971	-0.0156872	0.0222666	0.734033	1	-0.0743926	-0.150099	0.00131392	0.0541109	1	-0.0645176	-0.178139	0.0491038	0.265741	1	-0.0622038	-0.148108	0.0237006	0.155835	1	-0.0190589	-0.137389	0.099271	0.752243	1
GATD3	ENSG00000280071	21		Not tissue-enriched	-0.0814707	-0.100479	-0.062462	4.45203e-17	1.29955e-13	-0.0391733	-0.112685	0.0343381	0.296281	1	-0.168902	-0.289263	-0.0485407	0.00595222	1	-0.330992	-0.428885	-0.2331	3.42618e-11	9.87769e-08	-0.192606	-0.313297	-0.0719144	0.00176109	1
GBA	ENSG00000177628	1	Not tissue-enriched	Not tissue-enriched	-0.046091	-0.0651055	-0.0270766	2.02462e-06	0.00590986	0.106624	0.0313404	0.181907	0.00550494	1	0.0675253	-0.0469115	0.181962	0.247473	1	-0.0495719	-0.134403	0.0352588	0.252072	1	-0.180955	-0.299907	-0.0620038	0.00286746	1
GBP1	ENSG00000117228	1	Not tissue-enriched	Not tissue-enriched	0.0807845	0.0615712	0.0999978	1.70943e-16	4.98982e-13	0.0661126	-0.00810841	0.140334	0.080838	1	-0.133595	-0.250267	-0.0169242	0.0248147	1	0.051509	-0.032121	0.135139	0.227366	1	-0.333726	-0.454889	-0.212563	6.72213e-08	0.000194942
GBP2	ENSG00000162645	1	Not tissue-enriched	Not tissue-enriched	0.0865138	0.0672989	0.105729	1.09863e-18	3.20689e-15	0.0833699	0.00927595	0.157464	0.0274306	1	0.0643959	-0.0493262	0.178118	0.267067	1	0.0203213	-0.0643468	0.10499	0.638059	1	-0.22477	-0.348	-0.10154	0.000350289	1
GBP4	ENSG00000162654	1	Not tissue-enriched	Not tissue-enriched	0.0299009	0.0108755	0.0489263	0.00206766	1	0.0641272	-0.0100535	0.138308	0.0902016	1	0.0128488	-0.100674	0.126372	0.824444	1	-0.0157893	-0.100586	0.0690079	0.715151	1	-0.0751973	-0.194688	0.0442934	0.217414	1
GBP6	ENSG00000183347	1	Esophagus	Proximal digestive tract	0.0108803	-0.00813538	0.029896	0.262099	1	0.0467574	-0.0268541	0.120369	0.213149	1	0.00239308	-0.111062	0.115849	0.967024	1	0.0505393	-0.0317587	0.132837	0.228738	1	-0.0224277	-0.13886	0.094005	0.705776	1
GC	ENSG00000145321	4	Liver	Liver & gallbladder	0.193089	0.173813	0.212364	7.97469e-86	2.32781e-82	0.300793	0.22447	0.377115	1.12395e-14	3.27857e-11	0.212926	0.0978528	0.327999	0.000287145	0.834157	-0.0558993	-0.140868	0.0290699	0.197254	1	0.132686	0.00907842	0.256294	0.0353859	1
GCC1	ENSG00000179562	7	Not tissue-enriched	Not tissue-enriched	-0.0597124	-0.0787219	-0.0407029	7.43191e-10	2.16937e-06	0.0107508	-0.0627416	0.0842432	0.774333	1	-0.0498323	-0.163986	0.0643214	0.392221	1	-0.333507	-0.423562	-0.243452	3.91572e-13	1.1289e-09	-0.0933011	-0.212839	0.0262364	0.12607	1
GCG	ENSG00000115263	2	Pancreas	Pancreas	-0.222243	-0.241639	-0.202848	1.06224e-111	3.10068e-108	-0.281726	-0.358591	-0.204861	6.78648e-13	1.97961e-09	-0.110503	-0.225257	0.00425066	0.0591114	1	-0.0745369	-0.159678	0.0106041	0.0861886	1	-0.0988855	-0.215726	0.0179554	0.0971625	1
GCHFR	ENSG00000137880	15	Not tissue-enriched	Liver & gallbladder	-0.441022	-0.462684	-0.419361	0	0	-0.312139	-0.391516	-0.232762	1.28502e-14	3.7484e-11	-0.677602	-0.818808	-0.536396	5.19156e-21	1.50815e-17	-0.751186	-0.860767	-0.641606	3.73416e-41	1.07656e-37	-0.540645	-0.685309	-0.395981	2.39122e-13	6.93454e-10
GCLM	ENSG00000023909	1	Not tissue-enriched	Not tissue-enriched	-0.114702	-0.134049	-0.095355	3.26145e-31	9.52019e-28	-0.0222066	-0.0959162	0.051503	0.554869	1	-0.155733	-0.27754	-0.0339272	0.0122147	1	0.00569901	-0.0789661	0.0903642	0.89504	1	-0.112943	-0.235259	0.00937235	0.0703294	1
GCNT1	ENSG00000187210	9	Not tissue-enriched	Not tissue-enriched	-0.238555	-0.258396	-0.218715	8.59679e-123	2.5094e-119	-0.270594	-0.347872	-0.193316	6.7462e-12	1.96787e-08	-0.414022	-0.53749	-0.290555	4.95327e-11	1.43892e-07	-0.251834	-0.339883	-0.163784	2.07323e-08	5.97713e-05	-0.331133	-0.457414	-0.204853	2.75552e-07	0.000799099
GDF15	ENSG00000130513	19	Not tissue-enriched	Not tissue-enriched	-0.337826	-0.360843	-0.314809	5.56996e-182	1.62587e-178	-0.105591	-0.19039	-0.0207925	0.0146652	1	-0.280347	-0.431948	-0.128745	0.000289592	0.841266	-0.266802	-0.375845	-0.15776	1.62203e-06	0.00467632	-0.422339	-0.583692	-0.260986	2.89477e-07	0.000839483
GDF2	ENSG00000128802	10	Liver	Liver & gallbladder	0.820719	0.797143	0.844296	0	0	0.662617	0.573498	0.751737	4.19238e-48	1.22292e-44	0.730687	0.593189	0.868185	2.10548e-25	6.11641e-22	0.34507	0.256213	0.433928	2.71248e-14	7.82007e-11	0.467512	0.342172	0.592852	2.66005e-13	7.71413e-10
GDNF	ENSG00000168621	5	Not tissue-enriched	Not tissue-enriched	-0.468532	-0.489918	-0.447146	0	0	-0.342547	-0.421604	-0.26349	2.02442e-17	5.90524e-14	-0.375829	-0.504907	-0.246752	1.15163e-08	3.34549e-05	-0.218819	-0.309839	-0.127799	2.45407e-06	0.00707509	-0.137146	-0.260101	-0.0141903	0.0288036	1
GET3	ENSG00000198356	19		Not tissue-enriched	-0.00984452	-0.0288107	0.00912163	0.308995	1	-0.0179234	-0.0913973	0.0555505	0.632566	1	0.0341316	-0.0792591	0.147522	0.555213	1	0.108288	0.0270616	0.189515	0.00897649	1	-0.111565	-0.231395	0.00826408	0.0680321	1
GFAP	ENSG00000131095	17	Brain	Brain	0.367617	0.345629	0.389606	1.6884e-235	4.92845e-232	0.560842	0.469013	0.652671	5.07599e-33	1.48067e-29	0.21755	0.0820344	0.353066	0.00165279	1	0.714757	0.602136	0.827378	1.60369e-35	4.62344e-32	0.323493	0.176026	0.47096	1.71184e-05	0.0496434
GFER	ENSG00000127554	16	Not tissue-enriched	Not tissue-enriched	-0.225313	-0.24464	-0.205987	1.47236e-115	4.29783e-112	-0.301526	-0.378018	-0.225033	1.10992e-14	3.23763e-11	-0.499771	-0.636547	-0.362995	7.97631e-13	2.31712e-09	-0.694877	-0.802393	-0.587361	8.97825e-37	2.58843e-33	-0.536712	-0.675296	-0.398128	3.18452e-14	9.23511e-11
GFOD2	ENSG00000141098	16	Not tissue-enriched	Not tissue-enriched	0.0286211	0.00955811	0.047684	0.0032538	1	0.00659567	-0.066949	0.0801403	0.860471	1	-0.0595943	-0.174115	0.0549268	0.307765	1	0.0717825	-0.00997928	0.153544	0.0852972	1	-0.00981499	-0.128217	0.108587	0.870934	1
GFRA1	ENSG00000151892	10	Not tissue-enriched	Not tissue-enriched	0.159218	0.139141	0.179295	1.76268e-54	5.14528e-51	0.129053	0.0527566	0.20535	0.000915724	1	0.180374	0.0636738	0.297074	0.00245076	1	-0.062465	-0.152505	0.0275749	0.173918	1	-0.27881	-0.414783	-0.142837	5.84765e-05	0.169582
GFRA2	ENSG00000168546	8	Not tissue-enriched	Not tissue-enriched	0.0808752	0.0617289	0.100021	1.2418e-16	3.62481e-13	-0.0674137	-0.141442	0.00661487	0.0742889	1	-0.0527456	-0.166268	0.060777	0.362479	1	0.0922457	0.00537658	0.179115	0.037409	1	0.0561216	-0.0635523	0.175795	0.358026	1
GFRA3	ENSG00000146013	5	Brain	Not tissue-enriched	0.374954	0.354478	0.395431	4.31825e-282	1.2605e-278	0.157704	0.0815836	0.233824	4.89451e-05	0.142773	0.362344	0.241892	0.482796	3.72467e-09	1.08202e-05	0.157553	0.0678545	0.247252	0.000576117	1	0.337142	0.217147	0.457136	3.65423e-08	0.000105973
GFRAL	ENSG00000187871	6	Not tissue-enriched	Not tissue-enriched	0.204276	0.184256	0.224297	5.72003e-89	1.66968e-85	0.103597	0.0285884	0.178606	0.00678996	1	-0.0334695	-0.152254	0.0853152	0.580776	1	0.165877	0.0806256	0.251129	0.000136972	0.394889	0.160854	0.0435703	0.278137	0.00718636	1
GGA1	ENSG00000100083	22	Not tissue-enriched	Not tissue-enriched	0.0651932	0.0459177	0.0844687	3.38075e-11	9.8684e-08	-0.0258177	-0.0993941	0.0477586	0.491613	1	-0.00292809	-0.116476	0.110619	0.95969	1	0.00347549	-0.0806957	0.0876467	0.935499	1	0.065871	-0.0498448	0.181587	0.264548	1
GGACT	ENSG00000134864	13	Not tissue-enriched	Kidney & urinary bladder	-0.0662343	-0.085232	-0.0472366	8.29915e-12	2.42252e-08	0.0287848	-0.0447738	0.102343	0.4431	1	-0.232789	-0.353326	-0.112253	0.00015356	0.446092	-0.171538	-0.258362	-0.084715	0.000107798	0.310782	-0.156843	-0.276888	-0.0367976	0.0104446	1
GGCT	ENSG00000006625	7	Not tissue-enriched	Not tissue-enriched	-0.0865323	-0.105576	-0.0674891	5.28762e-19	1.54346e-15	0.0404729	-0.033235	0.114181	0.281832	1	-0.544779	-0.678069	-0.411489	1.14054e-15	3.31327e-12	-0.0844906	-0.170076	0.00109534	0.053005	1	-0.116092	-0.238604	0.00641913	0.0632728	1
GGH	ENSG00000137563	8	Not tissue-enriched	Not tissue-enriched	0.0115905	-0.0074136	0.0305946	0.231942	1	0.0812506	0.00640687	0.156094	0.0333584	1	-0.0421844	-0.156358	0.0719893	0.468968	1	-0.0857178	-0.170527	-0.000908988	0.0475945	1	-0.0528712	-0.172438	0.066696	0.386121	1
GGT1	ENSG00000100031	22	Not tissue-enriched	Not tissue-enriched	-0.789513	-0.813453	-0.765572	0	0	-0.677714	-0.76635	-0.589078	9.07344e-51	2.64672e-47	-0.827654	-0.974716	-0.680593	2.72119e-28	7.90505e-25	-1.21228	-1.33832	-1.08624	2.85793e-79	8.23941e-76	-0.777958	-0.92759	-0.628326	2.19488e-24	6.36515e-21
GGT5	ENSG00000099998	22	Not tissue-enriched	Not tissue-enriched	0.0313996	0.0121714	0.0506279	0.00137137	1	-0.033625	-0.107568	0.0403185	0.372783	1	-0.0121836	-0.126838	0.102471	0.835016	1	0.08047	-0.00524295	0.166183	0.0657571	1	0.022532	-0.0947636	0.139828	0.706545	1
GH1	ENSG00000259384	17	Pituitary	Endocrine tissues	0.730345	0.70819	0.752499	0	0	0.505587	0.424954	0.58622	1.03323e-34	3.01394e-31	1.20346	1.0449	1.36202	4.72759e-50	1.37336e-46	0.947099	0.849833	1.04437	3.39781e-81	9.7959e-78	0.306161	0.186216	0.426106	5.64921e-07	0.00163827
GH2	ENSG00000136487	17	Pituitary	Not tissue-enriched	0.164598	0.144993	0.184202	7.6315e-61	2.22764e-57	0.180814	0.105817	0.255812	2.29732e-06	0.00670127	0.143264	0.0279296	0.258598	0.0149085	1	0.20456	0.122315	0.286804	1.0889e-06	0.00313929	0.22848	0.11344	0.343519	9.91399e-05	0.287506
GHR	ENSG00000112964	5	Not tissue-enriched	Not tissue-enriched	0.0885572	0.0695178	0.107597	7.77237e-20	2.26875e-16	0.503126	0.421492	0.58476	1.35261e-33	3.94555e-30	0.162878	0.0482612	0.277494	0.00534883	1	-0.233659	-0.317902	-0.149415	5.44282e-08	0.000156916	0.00920984	-0.121674	0.140093	0.890307	1
GHRHR	ENSG00000106128	7	Pituitary	Endocrine tissues	0.0278809	0.00879776	0.0469641	0.00418922	1	0.0939453	0.0194782	0.168413	0.0134125	1	0.102556	-0.0120741	0.217186	0.0795131	1	-0.00325133	-0.0879481	0.0814454	0.940025	1	-0.0432697	-0.163558	0.0770188	0.480791	1
GHRL	ENSG00000157017	3	Stomach	Gastrointestinal tract	0.57732	0.555999	0.598642	0	0	0.418653	0.340225	0.49708	1.28508e-25	3.74859e-22	0.561361	0.432786	0.689935	1.15585e-17	3.35776e-14	0.451459	0.360274	0.542644	2.9031e-22	8.36964e-19	0.451657	0.327221	0.576093	1.12765e-12	3.27019e-09
GID8	ENSG00000101193	20	Not tissue-enriched	Not tissue-enriched	0.0092812	-0.0097405	0.0283029	0.338911	1	-0.0205432	-0.0940457	0.0529593	0.583836	1	0.0397752	-0.0738639	0.153414	0.492704	1	0.0176538	-0.0660133	0.101321	0.679201	1	-0.0883163	-0.213746	0.0371135	0.167578	1
GIGYF2	ENSG00000204120	2	Not tissue-enriched	Not tissue-enriched	0.00744694	-0.0115542	0.026448	0.442397	1	0.0275519	-0.0460227	0.101126	0.462974	1	0.093186	-0.0217198	0.208092	0.11195	1	-0.0362933	-0.120913	0.0483262	0.400557	1	-0.21275	-0.335807	-0.0896919	0.000702749	1
GIMAP7	ENSG00000179144	7	Not tissue-enriched	Not tissue-enriched	0.242612	0.222223	0.263002	2.66694e-120	7.7848e-117	0.211344	0.134629	0.288058	6.67991e-08	0.000194853	0.095193	-0.021607	0.211993	0.110179	1	-0.00924018	-0.094602	0.0761216	0.831982	1	-0.110738	-0.230916	0.00943969	0.0709163	1
GIMAP8	ENSG00000171115	7	Not tissue-enriched	Not tissue-enriched	-0.139264	-0.158729	-0.1198	1.12314e-44	3.27846e-41	-0.130551	-0.207201	-0.0539009	0.000843148	1	-0.217906	-0.336622	-0.0991902	0.000321213	0.933124	-0.347976	-0.445234	-0.250718	2.34134e-12	6.75007e-09	-0.290119	-0.420559	-0.159678	1.30506e-05	0.0378466
GIP	ENSG00000159224	17	Male-specific	Gastrointestinal tract	0.0180048	-0.00198602	0.0379955	0.0775221	1	-0.0235657	-0.0995277	0.0523963	0.543162	1	0.109098	-0.0184535	0.236649	0.0936586	1	0.0376459	-0.0482038	0.123496	0.390085	1	0.214188	0.0972354	0.33114	0.000331311	0.960803
GIPC2	ENSG00000137960	1	Not tissue-enriched	Not tissue-enriched	-0.234004	-0.254189	-0.213818	2.75386e-114	8.03852e-111	-0.0716134	-0.148038	0.00481113	0.0662721	1	-0.37487	-0.505471	-0.244269	1.84689e-08	5.36522e-05	-0.286406	-0.378589	-0.194224	1.13265e-09	3.26543e-06	-0.416795	-0.573993	-0.259597	2.02912e-07	0.000588444
GIPC3	ENSG00000179855	19	Not tissue-enriched	Not tissue-enriched	0.00441966	-0.0145594	0.0233987	0.64809	1	0.0359465	-0.0375759	0.109469	0.337929	1	0.0400476	-0.0735023	0.153597	0.489406	1	-0.0815159	-0.166234	0.00320208	0.0593107	1	-0.0469327	-0.1669	0.0730342	0.443221	1
GIPR	ENSG00000010310	19	Not tissue-enriched	Not tissue-enriched	0.056101	0.0368205	0.0753815	1.17749e-08	3.43708e-05	0.0828113	0.00883671	0.156786	0.0282287	1	-0.076052	-0.189666	0.0375625	0.189529	1	0.056933	-0.028505	0.142371	0.191534	1	-0.0361607	-0.152252	0.0799306	0.541531	1
GIT1	ENSG00000108262	17	Not tissue-enriched	Not tissue-enriched	-0.0205286	-0.0395075	-0.00154961	0.0340066	1	0.0228049	-0.0506987	0.0963085	0.543128	1	-0.0561369	-0.169915	0.0576409	0.33353	1	-0.108761	-0.194146	-0.0233765	0.0125405	1	-0.0952666	-0.214416	0.0238827	0.117091	1
GJA8	ENSG00000121634	1	Male-specific	Male tissues	0.0265271	0.00745692	0.0455972	0.00640368	1	0.0459724	-0.0277094	0.119654	0.221374	1	0.119815	0.00451148	0.235119	0.041685	1	0.0264446	-0.0572473	0.110137	0.535718	1	-0.0476857	-0.166146	0.0707748	0.430127	1
GKN1	ENSG00000169605	2	Stomach	Gastrointestinal tract	0.109454	0.0901172	0.12879	1.33787e-28	3.90525e-25	0.0487216	-0.0254055	0.122849	0.197667	1	-0.100075	-0.215192	0.0150421	0.0884072	1	-0.121712	-0.202077	-0.0413458	0.00299444	1	0.103323	-0.0184	0.225046	0.0961744	1
GLA	ENSG00000102393	X	Not tissue-enriched	Not tissue-enriched	-0.431689	-0.452871	-0.410508	0	0	-0.270844	-0.348412	-0.193276	7.72328e-12	2.25288e-08	-0.624728	-0.765199	-0.484258	2.86338e-18	8.31813e-15	-0.547	-0.639695	-0.454304	6.14156e-31	1.77061e-27	-0.38285	-0.507582	-0.258119	1.78879e-09	5.18749e-06
GLB1	ENSG00000170266	3	Not tissue-enriched	Not tissue-enriched	-0.511423	-0.532351	-0.490495	0	0	-0.402525	-0.48114	-0.32391	1.06487e-23	3.10622e-20	-0.447867	-0.574981	-0.320753	4.99847e-12	1.45206e-08	-0.376836	-0.46441	-0.289262	3.34486e-17	9.64324e-14	-0.0963366	-0.217894	0.025221	0.12035	1
GLI2	ENSG00000074047	2	Not tissue-enriched	Not tissue-enriched	0.0100455	-0.00897117	0.0290621	0.300508	1	-0.0315222	-0.105101	0.0420564	0.401089	1	-0.0922274	-0.208638	0.0241834	0.120472	1	0.0376615	-0.0447848	0.120108	0.37062	1	0.0695448	-0.0468455	0.185935	0.241556	1
GLIPR1	ENSG00000139278	12		Not tissue-enriched											0.194674	0.0771138	0.312235	0.00117203	1	0.154663	0.0679538	0.241371	0.000472303	1
GLO1	ENSG00000124767	6	Not tissue-enriched	Not tissue-enriched	-0.235138	-0.254504	-0.215771	3.57259e-125	1.04284e-121	-0.194859	-0.269714	-0.120005	3.35829e-07	0.000979614	-0.729789	-0.867664	-0.591914	3.24591e-25	9.42936e-22	-0.401611	-0.492332	-0.310889	4.08176e-18	1.17677e-14	-0.340231	-0.467975	-0.212486	1.78819e-07	0.000518576
GLOD4	ENSG00000167699	17	Not tissue-enriched	Not tissue-enriched	-0.170574	-0.189784	-0.151364	7.76654e-68	2.26705e-64	-0.0705716	-0.14423	0.00308724	0.0604062	1	-0.780378	-0.923119	-0.637637	8.63009e-27	2.50704e-23	-0.299829	-0.391401	-0.208257	1.38614e-10	3.99624e-07	-0.235199	-0.354712	-0.115686	0.000114705	0.332645
GLP1R	ENSG00000112164	6	Not tissue-enriched	Not tissue-enriched	0.0597033	0.0404187	0.0789879	1.29625e-09	3.78375e-06	0.101162	0.0253787	0.176946	0.0088882	1	0.0548089	-0.0588681	0.168486	0.344665	1	0.117675	0.0372375	0.198113	0.00413992	1	0.0260485	-0.0911163	0.143213	0.66302	1
GLRX	ENSG00000173221	5	Not tissue-enriched	Not tissue-enriched	-0.220913	-0.240264	-0.201562	6.89255e-111	2.01193e-107	-0.0823866	-0.15611	-0.00866267	0.0285052	1	-0.624099	-0.757254	-0.490944	4.06391e-20	1.18056e-16	-0.185125	-0.271512	-0.098738	2.66737e-05	0.0769002	-0.224181	-0.344163	-0.104199	0.000250144	0.725416
GLRX5	ENSG00000182512	14	Not tissue-enriched	Not tissue-enriched	-0.0414272	-0.060408	-0.0224464	1.88757e-05	0.0550981	-0.0401319	-0.113678	0.0334144	0.284849	1	-0.200873	-0.319384	-0.0823625	0.000893438	1	-0.333993	-0.423023	-0.244964	1.94106e-13	5.59608e-10	-0.131827	-0.2534	-0.0102545	0.0335629	1
GLT8D2	ENSG00000120820	12	Not tissue-enriched	Not tissue-enriched	0.053839	0.0345339	0.0731441	4.6017e-08	0.000134323	-0.0205126	-0.0940024	0.0529772	0.584332	1	0.0781969	-0.0360782	0.192472	0.179863	1	0.125736	0.0430104	0.208462	0.00289211	1	-0.0269068	-0.145819	0.0920058	0.657413	1
GLYR1	ENSG00000140632	16	Not tissue-enriched	Not tissue-enriched	-0.0313169	-0.050279	-0.0123549	0.00120798	1	-0.105089	-0.179704	-0.0304742	0.00577218	1	-0.012782	-0.126473	0.100909	0.825595	1	-0.212584	-0.29997	-0.125198	1.86069e-06	0.00536437	-0.18269	-0.309697	-0.0556835	0.00481329	1
GM2A	ENSG00000196743	5	Not tissue-enriched	Not tissue-enriched	-0.103972	-0.124093	-0.0838518	4.14741e-24	1.21063e-20	0.0392179	-0.0370158	0.115452	0.313315	1	-0.0318748	-0.148554	0.0848047	0.592354	1	-0.13974	-0.241022	-0.0384578	0.0068473	1	-0.204812	-0.346568	-0.0630567	0.00462858	1
GMFG	ENSG00000130755	19	Not tissue-enriched	Bone marrow & lymphoid tissues	0.0278732	0.00889113	0.0468553	0.00400203	1	0.087658	0.0139363	0.16138	0.0197811	1	-0.0341044	-0.147942	0.0797331	0.557081	1	-0.155309	-0.242042	-0.068575	0.000448802	1	-0.140481	-0.258008	-0.0229536	0.0191421	1
GMPR	ENSG00000137198	6	Not tissue-enriched	Not tissue-enriched	-0.39449	-0.415015	-0.373966	0	4.29978e-307	-0.146076	-0.220197	-0.0719548	0.000112165	0.327184	-0.972397	-1.12289	-0.8219	9.38961e-37	2.72768e-33	-0.111176	-0.19821	-0.0241414	0.0122932	1	-0.163968	-0.282843	-0.0450918	0.00686311	1
GMPR2	ENSG00000100938	14	Not tissue-enriched	Not tissue-enriched	-0.142236	-0.161366	-0.123107	4.15296e-48	1.21225e-44	-0.0269784	-0.100494	0.0465373	0.471982	1	-0.567484	-0.697902	-0.437066	1.48459e-17	4.31275e-14	-0.336826	-0.42745	-0.246202	3.22435e-13	9.29581e-10	-0.1739	-0.297552	-0.0502477	0.00584378	1
GNAS	ENSG00000087460	20	Not tissue-enriched	Not tissue-enriched	-0.103925	-0.123063	-0.0847873	1.87161e-26	5.46324e-23	-0.292536	-0.3759	-0.209172	6.07821e-12	1.77301e-08	-0.204467	-0.333335	-0.0755988	0.00187244	1	-0.226101	-0.321081	-0.13112	3.07589e-06	0.0088678	0.0512524	-0.0679883	0.170493	0.399543	1
GNE	ENSG00000159921	9	Not tissue-enriched	Not tissue-enriched	-0.0719746	-0.0909797	-0.0529694	1.14841e-13	3.35222e-10	-0.120346	-0.194664	-0.0460281	0.00150432	1	-0.0349622	-0.149614	0.0796893	0.550055	1	-0.0615172	-0.149392	0.0263576	0.170038	1	-0.175048	-0.295745	-0.0543517	0.00447516	1
GNGT1	ENSG00000127928	7	Not tissue-enriched	Eye	0.0259643	0.00685436	0.0450742	0.00774556	1	0.0837679	0.00908836	0.158447	0.0279144	1	-0.030697	-0.144616	0.0832217	0.597402	1	0.0493895	-0.0328094	0.131589	0.238936	1	0.053842	-0.0630888	0.170773	0.366799	1
GNLY	ENSG00000115523	2	Not tissue-enriched	Bone marrow & lymphoid tissues	0.169006	0.149534	0.188477	6.72082e-65	1.96181e-61	0.192111	0.110831	0.27339	3.61198e-06	0.0105361	-0.034093	-0.149138	0.0809519	0.561358	1	0.00388205	-0.0840549	0.091819	0.93105	1	-0.0867584	-0.204952	0.031435	0.150239	1
GNPDA1	ENSG00000113552	5	Not tissue-enriched	Not tissue-enriched	-0.108632	-0.128231	-0.089032	1.72602e-27	5.03827e-24	0.0015424	-0.0722536	0.0753384	0.967324	1	-0.0574647	-0.173532	0.058603	0.331862	1	0.0458944	-0.0347211	0.12651	0.264505	1	-0.320982	-0.44883	-0.193134	8.61962e-07	0.00249969
GNPDA2	ENSG00000163281	4	Not tissue-enriched	Not tissue-enriched	-0.0151999	-0.0341757	0.0037758	0.116422	1	0.110271	0.0362359	0.184306	0.00350868	1	-0.0791691	-0.193075	0.0347364	0.173117	1	0.260342	0.173991	0.346694	3.43928e-09	9.91545e-06	0.00465243	-0.112706	0.122011	0.938068	1
GOLGA3	ENSG00000090615	12	Not tissue-enriched	Not tissue-enriched	-0.0399744	-0.0589523	-0.0209966	3.65268e-05	0.106622	-0.0588996	-0.132522	0.0147231	0.116879	1	-0.00744129	-0.120912	0.106029	0.897727	1	-0.0156546	-0.100595	0.0692861	0.717933	1	-0.184512	-0.307206	-0.0618187	0.00320373	1
GOLM2	ENSG00000166734	15		Not tissue-enriched	0.152428	0.13308	0.171777	8.66853e-54	2.53034e-50	0.13877	0.060796	0.216744	0.000486391	1	0.0848867	-0.0290364	0.19881	0.144176	1	0.113551	0.0308278	0.196273	0.00713726	1	-0.250792	-0.371401	-0.130183	4.59115e-05	0.133143
GOPC	ENSG00000047932	6	Not tissue-enriched	Not tissue-enriched	-0.0472282	-0.0662281	-0.0282284	1.10525e-06	0.00322624	0.00383441	-0.06967	0.0773388	0.918564	1	0.0698124	-0.0439758	0.183601	0.229172	1	-0.153325	-0.241078	-0.0655715	0.000615926	1	-0.0160237	-0.137354	0.105307	0.795754	1
GORASP2	ENSG00000115806	2	Not tissue-enriched	Not tissue-enriched	-0.0884354	-0.107449	-0.0694217	7.78936e-20	2.27371e-16	-0.0454808	-0.119036	0.0280742	0.225554	1	-0.181509	-0.300127	-0.0628912	0.00270745	1	-0.237471	-0.329095	-0.145847	3.77754e-07	0.00108907	-0.0886212	-0.20834	0.0310982	0.146823	1
GOT1	ENSG00000120053	10	Not tissue-enriched	Not tissue-enriched	-0.440783	-0.462054	-0.419511	0	0	-0.366732	-0.449845	-0.283619	5.23027e-18	1.52567e-14	-0.682742	-0.822975	-0.542509	1.3966e-21	4.05714e-18	-0.372699	-0.466687	-0.27871	7.72827e-15	2.22806e-11	-0.482338	-0.625449	-0.339228	3.95244e-11	1.14621e-07
GP1BA	ENSG00000185245	17	Not tissue-enriched	Bone marrow & lymphoid tissues	-0.0431364	-0.0621268	-0.024146	8.50649e-06	0.0248304	-0.118502	-0.192625	-0.0443783	0.00172788	1	-0.189795	-0.305167	-0.0744238	0.00126283	1	-0.133087	-0.21749	-0.0486834	0.00199844	1	-0.138374	-0.258268	-0.0184805	0.0236928	1
GP1BB	ENSG00000203618	22		Brain	-0.0775604	-0.0965917	-0.0585291	1.37519e-15	4.01419e-12	0.0230543	-0.0504681	0.0965767	0.53883	1	-0.0168477	-0.130794	0.0970981	0.771973	1	-0.176273	-0.258541	-0.0940055	2.67416e-05	0.0770961	-0.133122	-0.252336	-0.0139079	0.0286244	1
GP2	ENSG00000169347	16	Pancreas	Pancreas	-0.408114	-0.428705	-0.387523	0	0	-0.536979	-0.621574	-0.452384	1.56272e-35	4.55845e-32	-0.401956	-0.530393	-0.273519	8.57449e-10	2.49089e-06	-0.287178	-0.381069	-0.193287	2.03757e-09	5.87431e-06	-0.460252	-0.597476	-0.323028	4.90604e-11	1.42275e-07
GP5	ENSG00000178732	3	Not tissue-enriched	Not tissue-enriched	0.00225712	-0.0167185	0.0212327	0.815657	1	0.0626861	-0.0108971	0.136269	0.094977	1	0.015802	-0.0985106	0.130115	0.786441	1	-0.193243	-0.277415	-0.109072	6.80373e-06	0.0196152	0.164711	0.0324142	0.297008	0.0146801	1
GP6	ENSG00000088053	19	Not tissue-enriched	Not tissue-enriched	0.0305473	0.0115666	0.049528	0.00160865	1	0.000926948	-0.0725586	0.0744125	0.980276	1	-0.0230741	-0.13669	0.0905419	0.690596	1	-0.143303	-0.227212	-0.0593928	0.000816141	1	-0.0527039	-0.173627	0.0682189	0.392969	1
GPA33	ENSG00000143167	1	Intestine	Gastrointestinal tract	0.329727	0.310169	0.349285	1.96805e-239	5.74473e-236	0.278818	0.203586	0.354049	3.76161e-13	1.09726e-09	0.185513	0.07061	0.300417	0.00155405	1	0.123829	0.0386197	0.209039	0.00439557	1	0.213144	0.0939203	0.332368	0.000458405	1
GPC1	ENSG00000063660	2	Not tissue-enriched	Not tissue-enriched	-0.430166	-0.450555	-0.409778	0	0	-0.505357	-0.589445	-0.42127	4.99781e-32	1.45786e-28	-0.515936	-0.641192	-0.390681	6.84642e-16	1.98889e-12	-0.268668	-0.358158	-0.179178	3.99908e-09	1.15293e-05	-0.314188	-0.439838	-0.188539	9.53895e-07	0.0027663
GPC5	ENSG00000179399	13	Not tissue-enriched	Not tissue-enriched	0.166085	0.146907	0.185262	1.28291e-64	3.74482e-61	-0.0314792	-0.105075	0.0421162	0.401839	1	0.109345	-0.00452818	0.223218	0.0598325	1	0.0784521	-0.007703	0.164607	0.0743057	1	0.427896	0.293646	0.562145	4.18367e-10	1.21327e-06
GPD1	ENSG00000167588	12	Not tissue-enriched	Not tissue-enriched	-0.00810474	-0.0271139	0.0109044	0.403352	1	0.0654409	-0.00847204	0.139354	0.082686	1	-0.168873	-0.28587	-0.0518758	0.00466935	1	-0.497968	-0.594215	-0.401721	3.64806e-24	1.05174e-20	-0.467442	-0.602119	-0.332765	1.02663e-11	2.97723e-08
GPHA2	ENSG00000149735	11	Not tissue-enriched	Pancreas	0.246466	0.224526	0.268406	1.95823e-107	5.71608e-104	0.0954029	0.0196976	0.171108	0.0135142	1	0.0515357	-0.0630198	0.166091	0.377918	1	0.13167	0.0523262	0.211014	0.00114383	1	0.118722	0.00628162	0.231162	0.0385029	1
GPI	ENSG00000105220	19	Not tissue-enriched	Not tissue-enriched	-0.0626253	-0.0816153	-0.0436353	1.0225e-10	2.98469e-07	0.0115449	-0.0619825	0.0850722	0.758278	1	-0.336355	-0.459319	-0.213392	8.2626e-08	0.000240029	-0.200909	-0.290571	-0.111246	1.12451e-05	0.0324197	-0.27268	-0.398067	-0.147293	2.0229e-05	0.0586642
GPIHBP1	ENSG00000182851	8	Not tissue-enriched	Not tissue-enriched	0.0455405	0.0265317	0.0645492	2.65807e-06	0.00775892	0.0600023	-0.0143088	0.134313	0.11352	1	0.00197214	-0.111467	0.115411	0.972818	1	-0.0461611	-0.129521	0.037199	0.277771	1	0.0769259	-0.0453164	0.199168	0.217432	1
GPKOW	ENSG00000068394	X	Not tissue-enriched	Not tissue-enriched	-0.150879	-0.171012	-0.130746	7.67603e-49	2.24063e-45	-0.104458	-0.179747	-0.0291695	0.00654158	1	-0.152604	-0.271916	-0.0332925	0.0121806	1	-0.259652	-0.351514	-0.16779	3.02582e-08	8.72345e-05	-0.262013	-0.39992	-0.124105	0.000196279	0.56921
GPNMB	ENSG00000136235	7	Not tissue-enriched	Not tissue-enriched	0.0728862	0.0535834	0.092189	1.3545e-13	3.95378e-10	0.0263697	-0.0478162	0.100556	0.486005	1	-0.114099	-0.22842	0.000222287	0.0504471	1	-0.0473085	-0.138253	0.0436357	0.307938	1	0.158766	0.0365771	0.280955	0.0108754	1
GPR101	ENSG00000165370	X	Brain	Brain	0.0829014	0.0633155	0.102487	1.07744e-16	3.14505e-13	0.0234102	-0.0503323	0.0971527	0.533805	1	0.0637339	-0.0506428	0.178111	0.274769	1	0.0790726	-0.00237941	0.160525	0.0570786	1	0.0745132	-0.0400848	0.189111	0.202523	1
GPR158	ENSG00000151025	10	Brain	Not tissue-enriched	0.298262	0.276284	0.320241	7.23908e-156	2.11309e-152	0.202188	0.123063	0.281313	5.49178e-07	0.00160195	0.35662	0.223375	0.489865	1.55706e-07	0.000452327	0.316197	0.230816	0.401579	3.9162e-13	1.12904e-09	0.203983	0.0906693	0.317296	0.000418308	1
GPR15L	ENSG00000188373	10		Not tissue-enriched	-0.56409	-0.585709	-0.542472	0	0	-0.407342	-0.485766	-0.328917	2.43171e-24	7.09329e-21	-0.349993	-0.475878	-0.224109	5.05809e-08	0.000146938	-0.417217	-0.510556	-0.323879	1.93643e-18	5.58272e-15	-0.158579	-0.2792	-0.0379577	0.00997382	1
GPR37	ENSG00000170775	7	Brain	Not tissue-enriched	-0.416018	-0.436448	-0.395588	0	0	-0.168062	-0.243008	-0.093117	1.10697e-05	0.0322904	-0.449427	-0.574164	-0.324691	1.64385e-12	4.77539e-09	-0.334532	-0.427448	-0.241616	1.7064e-12	4.91954e-09	-0.328113	-0.461166	-0.195059	1.34276e-06	0.003894
GPRC5C	ENSG00000170412	17	Not tissue-enriched	Not tissue-enriched	-0.0518885	-0.0708685	-0.0329086	8.40245e-08	0.000245268	0.01527	-0.0583614	0.0889014	0.6844	1	-0.108478	-0.223444	0.00648913	0.0644092	1	-0.269065	-0.364815	-0.173315	3.63682e-08	0.00010485	-0.444103	-0.576771	-0.311434	5.34875e-11	1.55114e-07
GRAP2	ENSG00000100351	22	Not tissue-enriched	Bone marrow & lymphoid tissues	-0.0270969	-0.0460844	-0.00810938	0.00515724	1	0.00250202	-0.0709871	0.0759912	0.946797	1	-0.0209205	-0.13469	0.0928495	0.718544	1	-0.150617	-0.236592	-0.0646424	0.000595588	1	-0.0306933	-0.150021	0.0886345	0.614164	1
GRHPR	ENSG00000137106	9	Not tissue-enriched	Not tissue-enriched	-0.155453	-0.174616	-0.13629	6.42223e-57	1.87465e-53	-0.168135	-0.242924	-0.0933464	1.05173e-05	0.0306791	-0.639711	-0.77429	-0.505132	1.20206e-20	3.49198e-17	-0.625916	-0.725592	-0.52624	8.2413e-35	2.37597e-31	-0.201672	-0.326126	-0.0772181	0.00149305	1
GRIK2	ENSG00000164418	6	Brain	Brain	0.0991062	0.0795907	0.118622	2.4374e-23	7.11476e-20	0.148483	0.0717083	0.225259	0.000150298	0.438419	0.173415	0.0521288	0.294701	0.00507305	1	0.107689	0.0267909	0.188587	0.00907956	1	0.2346	0.115312	0.353889	0.000115922	0.336175
GRIN2B	ENSG00000273079	12	Brain	Brain	0.0391759	0.019984	0.0583678	6.31229e-05	0.184256	0.0463925	-0.0277662	0.120551	0.220153	1	0.0556326	-0.0586122	0.169877	0.33987	1	0.0562223	-0.0251534	0.137598	0.175693	1	0.0837739	-0.0287111	0.196259	0.144374	1
GRK5	ENSG00000198873	10	Not tissue-enriched	Not tissue-enriched	-0.0231671	-0.0421238	-0.00421043	0.0166073	1	-0.0637451	-0.137502	0.0100121	0.0902822	1	0.0360251	-0.077899	0.149949	0.535402	1	0.0315084	-0.0525049	0.115522	0.462299	1	0.00350534	-0.116733	0.123743	0.954434	1
GRN	ENSG00000030582	17	Not tissue-enriched	Not tissue-enriched	0.159207	0.139762	0.178652	5.95643e-58	1.73868e-54	0.214913	0.134196	0.295629	1.80384e-07	0.00052618	-0.0438876	-0.157911	0.0701359	0.450615	1	0.0876876	0.00383467	0.171541	0.040404	1	-0.204243	-0.327379	-0.081107	0.00115021	1
GRP	ENSG00000134443	18	Not tissue-enriched	Not tissue-enriched	0.0315307	0.0123834	0.050678	0.00124853	1	0.221545	0.144875	0.298216	1.48345e-08	4.32722e-05	0.0413113	-0.0728455	0.155468	0.478153	1	-0.091878	-0.178735	-0.00502117	0.0381472	1	0.173115	0.0558973	0.290333	0.00379637	1
GRPEL1	ENSG00000109519	4	Not tissue-enriched	Not tissue-enriched	-0.165803	-0.1851	-0.146507	1.23141e-63	3.59448e-60	-0.20874	-0.284411	-0.133069	6.4227e-08	0.00018735	-0.262914	-0.387234	-0.138595	3.39844e-05	0.0987247	-0.393653	-0.492632	-0.294673	6.44064e-15	1.85684e-11	-0.483792	-0.613216	-0.354368	2.36336e-13	6.85375e-10
GRSF1	ENSG00000132463	4	Not tissue-enriched	Not tissue-enriched	-0.0731517	-0.0921444	-0.054159	4.38845e-14	1.28099e-10	-0.0380346	-0.111629	0.0355597	0.31109	1	-0.0376624	-0.151667	0.0763422	0.517314	1	0.00570012	-0.0786069	0.0900071	0.894576	1	-0.0466006	-0.166764	0.073563	0.447199	1
GSAP	ENSG00000186088	7	Not tissue-enriched	Not tissue-enriched	0.012786	-0.0062381	0.0318102	0.187744	1	-0.0424756	-0.116078	0.0311265	0.258017	1	0.0280228	-0.0855402	0.141586	0.628641	1	0.0814993	-0.000478031	0.163477	0.051351	1	-0.034823	-0.155728	0.0860819	0.572408	1
GSN	ENSG00000148180	9	Not tissue-enriched	Not tissue-enriched	-0.127489	-0.147027	-0.107951	1.89363e-37	5.52751e-34	-0.225965	-0.30211	-0.14982	6.01522e-09	1.75464e-05	-0.358159	-0.477763	-0.238554	4.38027e-09	1.27247e-05	-0.127685	-0.214026	-0.0413451	0.00374933	1	0.213172	0.0901966	0.336146	0.000680022	1
GSR	ENSG00000104687	8	Not tissue-enriched	Not tissue-enriched	-0.0842656	-0.10354	-0.0649914	1.04546e-17	3.0517e-14	0.00231274	-0.0712845	0.0759099	0.950889	1	-0.217507	-0.334076	-0.100938	0.000255069	0.740975	0.0356509	-0.0487607	0.120063	0.407794	1	-0.358192	-0.488791	-0.227593	7.63381e-08	0.00022138
GSTA1	ENSG00000243955	6	Not tissue-enriched	Not tissue-enriched	-0.350411	-0.370287	-0.330535	1.25452e-261	3.66194e-258	-0.122443	-0.196569	-0.0483161	0.00120591	1	-0.408755	-0.531055	-0.286455	5.72835e-11	1.66408e-07	-0.729827	-0.8303	-0.629355	5.3913e-46	1.55431e-42	-0.469652	-0.59886	-0.340444	1.04715e-12	3.03672e-09
GSTA3	ENSG00000174156	6	Not tissue-enriched	Not tissue-enriched	-0.260623	-0.280161	-0.241085	1.14755e-150	3.3497e-147	-0.0906788	-0.164549	-0.0168084	0.0161312	1	-0.345396	-0.465568	-0.225225	1.76778e-08	5.13539e-05	-0.567238	-0.666288	-0.468189	3.09763e-29	8.93047e-26	-0.405237	-0.534213	-0.27626	7.36299e-10	2.13527e-06
GSTM4	ENSG00000168765	1	Not tissue-enriched	Not tissue-enriched	-0.0136648	-0.0326192	0.00528957	0.157656	1	0.000997338	-0.0724937	0.0744884	0.97878	1	-0.0872091	-0.20205	0.0276318	0.136651	1	-0.0130262	-0.0985143	0.0724618	0.765207	1	-0.144231	-0.267175	-0.0212876	0.0214862	1
GSTP1	ENSG00000084207	11	Not tissue-enriched	Not tissue-enriched	0.00432803	-0.0146547	0.0233108	0.65497	1	0.0277042	-0.0459768	0.101385	0.461153	1	0.040595	-0.0729125	0.154103	0.483325	1	0.0401456	-0.0429017	0.123193	0.343405	1	-0.155649	-0.276869	-0.0344298	0.0118477	1
GSTT2B	ENSG00000133433	22	Not tissue-enriched	Not tissue-enriched	0.0167347	-0.00224217	0.0357116	0.0839185	1	-0.0267674	-0.100295	0.0467601	0.475526	1	0.0947332	-0.018897	0.208363	0.102255	1	-0.0845819	-0.168434	-0.000729304	0.0480404	1	-0.0606818	-0.178063	0.0566991	0.310949	1
GTF2IRD1	ENSG00000006704	7	Not tissue-enriched	Not tissue-enriched	0.0616083	0.042269	0.0809477	4.27219e-10	1.24705e-06	0.072972	-0.00168621	0.14763	0.0554037	1	0.0978234	-0.017848	0.213495	0.0974097	1	0.127044	0.0477627	0.206324	0.00168521	1	0.05913	-0.054901	0.173161	0.309474	1
GTPBP2	ENSG00000172432	6	Not tissue-enriched	Not tissue-enriched	-0.0461352	-0.0651211	-0.0271493	1.91055e-06	0.00557691	-0.0402914	-0.113833	0.0332498	0.282905	1	0.0379551	-0.0755469	0.151457	0.512203	1	-0.0875388	-0.17319	-0.00188792	0.0451595	1	-0.0213142	-0.142751	0.100123	0.730841	1
GUCA2A	ENSG00000197273	1	Intestine	Gastrointestinal tract	0.11263	0.0929827	0.132278	2.7269e-29	7.95983e-26	-0.046374	-0.122286	0.0295382	0.231181	1	0.0183665	-0.0997449	0.136478	0.760536	1	-0.0698132	-0.164779	0.025153	0.149629	1	0.00810273	-0.114181	0.130387	0.896669	1
GUCY2C	ENSG00000070019	12	Intestine	Gastrointestinal tract	0.0672136	0.0479613	0.086466	7.77645e-12	2.26995e-08	0.0238802	-0.0498167	0.097577	0.525369	1	0.0184885	-0.094865	0.131842	0.749211	1	0.0795435	-0.00249942	0.161586	0.0573998	1	-0.0692823	-0.186202	0.0476372	0.245477	1
GUK1	ENSG00000143774	1	Not tissue-enriched	Not tissue-enriched	0.0205479	0.00145769	0.039638	0.0348908	1	0.106545	0.0309648	0.182125	0.00572811	1	-0.0094843	-0.123069	0.1041	0.870001	1	0.0545285	-0.0281101	0.137167	0.195918	1	-0.127885	-0.25504	-0.000729549	0.0487	1
GUSB	ENSG00000169919	7	Not tissue-enriched	Not tissue-enriched	-0.689618	-0.711774	-0.667461	0	0	-0.500537	-0.58142	-0.419653	7.4161e-34	2.16328e-30	-0.687067	-0.821372	-0.552762	1.16442e-23	3.38264e-20	-0.719189	-0.817699	-0.620678	1.92446e-46	5.54823e-43	-0.314537	-0.441147	-0.187927	1.12085e-06	0.00325047
GYS1	ENSG00000104812	19	Not tissue-enriched	Not tissue-enriched	-0.0561268	-0.0751176	-0.037136	6.9293e-09	2.02266e-05	-0.0321568	-0.105724	0.0414102	0.391601	1	0.00168008	-0.112102	0.115463	0.976912	1	-0.167325	-0.252871	-0.0817796	0.00012626	0.364007	-0.0871942	-0.207534	0.0331454	0.155571	1
GZMA	ENSG00000145649	5	Not tissue-enriched	Not tissue-enriched	0.210721	0.191119	0.230323	1.50003e-98	4.37859e-95	0.152035	0.0770181	0.227052	7.12088e-05	0.207716	0.134824	0.0191788	0.25047	0.0223124	1	0.0752535	-0.0138351	0.164342	0.0978048	1	0.112248	-0.0101063	0.234602	0.0721653	1
GZMB	ENSG00000100453	14	Not tissue-enriched	Not tissue-enriched	-0.420202	-0.441288	-0.399115	0	0	-0.256664	-0.332816	-0.180512	3.95182e-11	1.15275e-07	-0.376389	-0.499188	-0.253589	1.88492e-09	5.47569e-06	-0.40554	-0.502291	-0.308788	2.11624e-16	6.10111e-13	-0.271085	-0.392795	-0.149375	1.26874e-05	0.0367935
GZMH	ENSG00000100450	14	Not tissue-enriched	Not tissue-enriched	-0.302855	-0.323079	-0.28263	2.41286e-189	7.04315e-186	-0.17656	-0.251654	-0.101467	4.06039e-06	0.0118441	-0.428795	-0.555349	-0.30224	3.12035e-11	9.06462e-08	-0.456785	-0.554232	-0.359337	4.02674e-20	1.16091e-16	-0.334393	-0.460857	-0.207928	2.1899e-07	0.000635071
H2AP	ENSG00000187516	X		Male tissues	0.0261139	0.00697729	0.0452505	0.00748238	1	-0.0145341	-0.0879969	0.0589288	0.698191	1	0.00637989	-0.107182	0.119942	0.912322	1	0.0816698	0.00240291	0.160937	0.0434479	1	0.04301	-0.0728725	0.158893	0.466954	1
HADH	ENSG00000138796	4	Not tissue-enriched	Not tissue-enriched	0.0245844	0.00549691	0.0436719	0.0115895	1	0.0566089	-0.0175065	0.130724	0.134391	1	0.0133476	-0.100105	0.1268	0.817634	1	0.0226354	-0.0610531	0.106324	0.596031	1	-0.00244505	-0.119872	0.114982	0.967447	1
HAGH	ENSG00000063854	16	Not tissue-enriched	Not tissue-enriched	-0.454899	-0.475294	-0.434503	0	0	-0.428163	-0.508634	-0.347692	1.83992e-25	5.36704e-22	-1.07119	-1.22865	-0.913728	1.48244e-40	4.30648e-37	-0.123699	-0.208254	-0.0391444	0.00413959	1	-0.349857	-0.475125	-0.224589	4.40156e-08	0.000127645
HAO1	ENSG00000101323	20	Liver	Liver & gallbladder	-0.511787	-0.532373	-0.491202	0	0	-0.441812	-0.5208	-0.362825	5.75709e-28	1.67934e-24	-0.604135	-0.733744	-0.474526	6.49322e-20	1.88628e-16	-0.845192	-0.944355	-0.74603	1.19748e-62	3.45233e-59	-0.651925	-0.78233	-0.52152	1.14491e-22	3.32023e-19
HARS1	ENSG00000170445	5		Not tissue-enriched	-0.0447583	-0.0637502	-0.0257664	3.85487e-06	0.0112524	-0.019426	-0.0929179	0.0540659	0.604406	1	-0.2921	-0.415686	-0.168515	3.61328e-06	0.0104966	-0.219212	-0.310162	-0.128262	2.31231e-06	0.00666639	-0.148316	-0.269044	-0.0275874	0.0160476	1
HAVCR1	ENSG00000113249	5	Not tissue-enriched	Not tissue-enriched	-0.0497276	-0.0705935	-0.0288617	2.99768e-06	0.00875022	0.007902	-0.0692332	0.0850372	0.840866	1	-0.0218182	-0.158448	0.114811	0.754293	1	-0.1885	-0.289263	-0.0877374	0.00024583	0.708729	-0.231785	-0.379365	-0.0842051	0.00208208	1
HAVCR2	ENSG00000135077	5	Not tissue-enriched	Not tissue-enriched	0.106584	0.0868868	0.126281	2.80234e-26	8.18004e-23	0.128423	0.0513492	0.205497	0.00109171	1	0.1073	-0.00986451	0.224465	0.0726621	1	0.0708619	-0.018761	0.160485	0.121219	1	-0.373422	-0.519389	-0.227455	5.32816e-07	0.00154517
HBEGF	ENSG00000113070	5	Not tissue-enriched	Not tissue-enriched	-0.0884832	-0.107511	-0.0694555	7.9195e-20	2.3117e-16	-0.0100934	-0.0835686	0.0633818	0.787743	1	0.0217439	-0.0929862	0.136474	0.710297	1	-0.119603	-0.20502	-0.0341863	0.00606218	1	0.144779	0.0151551	0.274403	0.0285885	1
HBQ1	ENSG00000086506	16	Whole Blood	Not tissue-enriched	-0.360744	-0.380914	-0.340573	3.50763e-269	1.02388e-265	-0.313611	-0.393676	-0.233546	1.62725e-14	4.74668e-11	-1.0164	-1.17575	-0.857052	7.33312e-36	2.13027e-32	-0.0984526	-0.18691	-0.00999549	0.0291512	1	-0.358463	-0.488699	-0.228227	6.8667e-08	0.000199134
HBZ	ENSG00000130656	16	Male-specific	Not tissue-enriched	-0.0344606	-0.0534324	-0.0154889	0.000370692	1	-0.00576815	-0.0792455	0.0677092	0.877719	1	-0.16065	-0.275226	-0.0460743	0.00599371	1	0.0169927	-0.0671092	0.101095	0.692099	1	-0.00479454	-0.122286	0.112697	0.936252	1
HCG22	ENSG00000228789	6	Not tissue-enriched	Bone marrow & lymphoid tissues	0.0282882	0.00910167	0.0474748	0.00385577	1	0.0126005	-0.0609244	0.0861254	0.736951	1	0.118909	0.00267018	0.235148	0.0449644	1	0.150965	0.0701038	0.231827	0.000253025	0.729471	0.0656113	-0.0493921	0.180615	0.263485	1
HCLS1	ENSG00000180353	3	Not tissue-enriched	Bone marrow & lymphoid tissues	-0.0909257	-0.10998	-0.0718712	8.5436e-21	2.49388e-17	-0.0364174	-0.109948	0.037113	0.331692	1	-0.279007	-0.397557	-0.160457	3.97341e-06	0.0115428	-0.310548	-0.39713	-0.223965	2.06772e-12	5.96125e-09	-0.0842447	-0.202232	0.0337423	0.161679	1
HDAC8	ENSG00000147099	X	Not tissue-enriched	Not tissue-enriched	0.0212839	0.00221504	0.0403527	0.0286963	1	0.0151087	-0.0584413	0.0886588	0.68723	1	-0.012644	-0.126167	0.100879	0.827197	1	-0.0105886	-0.0948835	0.0737063	0.805528	1	-0.129043	-0.252243	-0.00584345	0.0400797	1
HDAC9	ENSG00000048052	7	Not tissue-enriched	Not tissue-enriched	0.00185058	-0.017129	0.0208302	0.848445	1	0.0180715	-0.0554879	0.0916309	0.630155	1	0.0365625	-0.0771339	0.150259	0.528508	1	0.0461181	-0.0384605	0.130697	0.285202	1	-0.0368955	-0.153768	0.079977	0.536087	1
HDDC2	ENSG00000111906	6	Not tissue-enriched	Not tissue-enriched	-0.148105	-0.167282	-0.128928	9.22738e-52	2.69347e-48	-0.0811449	-0.155566	-0.00672401	0.032594	1	-0.414015	-0.565105	-0.262924	7.84544e-08	0.00022791	-0.0983329	-0.191571	-0.00509508	0.0387277	1	-0.289732	-0.420585	-0.158879	1.42673e-05	0.0413751
HDGF	ENSG00000143321	1	Not tissue-enriched	Not tissue-enriched	-0.138444	-0.157512	-0.119376	5.94852e-46	1.73637e-42	-0.176185	-0.250589	-0.10178	3.46615e-06	0.0101108	-0.619618	-0.748948	-0.490289	5.99031e-21	1.74019e-17	-0.2797	-0.368222	-0.191177	5.91161e-10	1.70432e-06	-0.203448	-0.324426	-0.0824693	0.00098056	1
HDGFL2	ENSG00000167674	19		Not tissue-enriched	-0.138452	-0.157604	-0.1193	1.42597e-45	4.16241e-42	-0.209073	-0.284627	-0.133518	5.84314e-08	0.000170444	-0.619264	-0.761152	-0.477377	1.18657e-17	3.447e-14	-0.324334	-0.415471	-0.233197	3.05794e-12	8.81604e-09	-0.241846	-0.365895	-0.117797	0.000132832	0.385213
HEBP1	ENSG00000013583	12	Not tissue-enriched	Not tissue-enriched	-0.0651616	-0.0842412	-0.0460821	2.17458e-11	6.34759e-08	0.0192441	-0.0543092	0.0927975	0.608094	1	-0.0761495	-0.190569	0.0382699	0.192092	1	-0.176115	-0.264358	-0.0878713	9.16616e-05	0.26426	-0.202243	-0.33263	-0.0718573	0.00236482	1
HEG1	ENSG00000173706	3	Not tissue-enriched	Not tissue-enriched	-0.347966	-0.368074	-0.327858	3.81039e-252	1.11225e-248	-0.261237	-0.337006	-0.185469	1.40271e-11	4.09171e-08	-0.46058	-0.584387	-0.336773	3.06826e-13	8.91329e-10	-0.484016	-0.575268	-0.392763	2.58735e-25	7.45933e-22	-0.373919	-0.499378	-0.24846	5.1731e-09	1.5002e-05
HEPACAM2	ENSG00000188175	7	Not tissue-enriched	Gastrointestinal tract	0.1115	0.0923816	0.130618	2.93607e-30	8.5704e-27	-0.105031	-0.179636	-0.0304262	0.00579257	1	-0.0708881	-0.185932	0.0441557	0.227164	1	0.225375	0.139562	0.311189	2.63954e-07	0.000760978	0.16982	0.0525136	0.287127	0.00454878	1
HEPH	ENSG00000089472	X	Not tissue-enriched	Not tissue-enriched	-0.0190079	-0.0382	0.000184273	0.0522406	1	-0.027822	-0.102034	0.0463904	0.462471	1	0.00798481	-0.107787	0.123756	0.89247	1	-0.0464822	-0.130634	0.0376694	0.278981	1	0.184111	0.0648151	0.303406	0.00248762	1
HEXIM1	ENSG00000186834	17	Not tissue-enriched	Not tissue-enriched	-0.126406	-0.145478	-0.107334	1.38704e-38	4.04876e-35	-0.0755986	-0.149241	-0.00195589	0.0442179	1	-0.347065	-0.468209	-0.225922	1.96423e-08	5.70609e-05	-0.337368	-0.428319	-0.246417	3.59009e-13	1.03502e-09	-0.329326	-0.454743	-0.20391	2.65245e-07	0.00076921
HGF	ENSG00000019991	7	Not tissue-enriched	Female tissues	-0.311854	-0.331919	-0.29179	8.18407e-204	2.38893e-200	-0.182529	-0.258159	-0.106899	2.24231e-06	0.00654083	-0.292481	-0.41397	-0.170992	2.37518e-06	0.0068999	-0.184963	-0.27444	-0.0954861	5.08773e-05	0.146679	-0.333135	-0.461634	-0.204636	3.74984e-07	0.00108745
HGFAC	ENSG00000109758	4	Liver	Liver & gallbladder	0.212023	0.192156	0.231889	3.69189e-97	1.07766e-93	0.0557145	-0.0196231	0.131052	0.147211	1	0.089723	-0.0373581	0.216804	0.166422	1	0.233166	0.144843	0.321488	2.28901e-07	0.000659921	0.291997	0.164205	0.41979	7.52114e-06	0.0218113
HGS	ENSG00000185359	17	Not tissue-enriched	Not tissue-enriched	-0.0655377	-0.0845336	-0.0465417	1.36069e-11	3.97185e-08	-0.0111196	-0.0846148	0.0623757	0.766821	1	-0.258019	-0.382219	-0.13382	4.66626e-05	0.135555	-0.259104	-0.350115	-0.168093	2.40604e-08	6.93662e-05	-0.0812841	-0.203373	0.0408052	0.191928	1
HHEX	ENSG00000152804	10	Not tissue-enriched	Not tissue-enriched	-0.190879	-0.210089	-0.17167	1.77418e-84	5.17883e-81	-0.0537248	-0.127382	0.0199323	0.152838	1	-0.116515	-0.231397	-0.00163257	0.046832	1	-0.287888	-0.37658	-0.199196	1.99245e-10	5.74424e-07	-0.244329	-0.365746	-0.122911	8.0118e-05	0.232342
HIF1A	ENSG00000100644	14	Not tissue-enriched	Not tissue-enriched	0.0300236	0.0109042	0.0491429	0.00208549	1	-0.0462035	-0.119888	0.0274808	0.219076	1	-0.0110544	-0.124796	0.102687	0.848928	1	-0.028766	-0.114619	0.0570869	0.511368	1	-0.0637358	-0.187236	0.0597642	0.311779	1
HIP1	ENSG00000127946	7	Not tissue-enriched	Not tissue-enriched	-0.000704096	-0.0196803	0.0182722	0.942027	1	0.0282485	-0.045473	0.10197	0.452643	1	-0.0715622	-0.187804	0.04468	0.227581	1	-0.0628144	-0.150431	0.0248024	0.15998	1	-0.169414	-0.298407	-0.0404211	0.010049	1
HIP1R	ENSG00000130787	12	Not tissue-enriched	Not tissue-enriched	-0.266919	-0.288148	-0.245689	4.41945e-134	1.29004e-130	-0.279561	-0.367235	-0.191887	4.11392e-10	1.20003e-06	-0.604453	-0.750885	-0.458021	5.94253e-16	1.72631e-12	-0.410084	-0.509735	-0.310433	7.28328e-16	2.09977e-12	-0.350699	-0.495217	-0.206182	1.97256e-06	0.00572043
HJV	ENSG00000168509	1		Not tissue-enriched	-0.0600017	-0.0790542	-0.0409491	6.72393e-10	1.96272e-06	0.18341	0.104891	0.261928	4.6889e-06	0.0136775	0.0443498	-0.069181	0.157881	0.443889	1	-0.274506	-0.365653	-0.18336	3.57369e-09	1.0303e-05	-0.337982	-0.471079	-0.204884	6.45647e-07	0.00187238
HK2	ENSG00000159399	2	Not tissue-enriched	Not tissue-enriched	-0.0325096	-0.0514962	-0.013523	0.000790986	1	0.00748415	-0.0660206	0.0809889	0.841824	1	-0.00193523	-0.115342	0.111471	0.973319	1	-0.012785	-0.0969982	0.0714282	0.766042	1	-0.130791	-0.25943	-0.00215218	0.0462883	1
HLA-A	ENSG00000206503	6	Not tissue-enriched	Not tissue-enriched	-0.00761131	-0.026658	0.0114354	0.433493	1	0.0404393	-0.0333881	0.114267	0.283012	1	0.0404407	-0.0736511	0.154533	0.487228	1	-0.0930112	-0.178651	-0.00737188	0.0332809	1	-0.235686	-0.362731	-0.108641	0.000276902	0.803015
HLA-DRA	ENSG00000204287	6	Not tissue-enriched	Not tissue-enriched	0.00821929	-0.0109395	0.0273781	0.400436	1	0.0508345	-0.0228548	0.124524	0.17635	1	-0.0401383	-0.156468	0.0761911	0.498872	1	-0.0178883	-0.104537	0.0687608	0.685753	1	-0.00271785	-0.121196	0.115761	0.964139	1
HLA-E	ENSG00000204592	6	Not tissue-enriched	Not tissue-enriched	-0.108027	-0.127649	-0.0884051	3.81912e-27	1.1148e-23	-0.0492061	-0.123514	0.0251014	0.194329	1	-0.0806434	-0.195705	0.0344177	0.169538	1	0.0155174	-0.0680137	0.0990484	0.715785	1	-0.283451	-0.428964	-0.137938	0.000134588	0.390304
HMBS	ENSG00000256269	11	Not tissue-enriched	Bone marrow & lymphoid tissues	-0.395109	-0.415277	-0.374941	0	0	-0.325147	-0.402791	-0.247504	2.25344e-16	6.57329e-13	-0.789347	-0.92964	-0.649053	2.81456e-28	8.1763e-25	-0.2992	-0.388985	-0.209415	6.51704e-11	1.87886e-07	-0.387908	-0.51014	-0.265676	4.97097e-10	1.44158e-06
HMCN2	ENSG00000148357	9	Not tissue-enriched	Not tissue-enriched	-0.239739	-0.25928	-0.220199	9.02584e-128	2.63464e-124	-0.185934	-0.260762	-0.111106	1.11518e-06	0.00325297	-0.276506	-0.395887	-0.157126	5.63557e-06	0.0163713	-0.29141	-0.376998	-0.205821	2.50238e-11	7.21437e-08	0.219261	0.100241	0.338282	0.000305404	0.885671
HMGCL	ENSG00000117305	1	Not tissue-enriched	Not tissue-enriched	-0.0513945	-0.0703837	-0.0324053	1.12879e-07	0.000329494	-0.0430425	-0.116662	0.0305774	0.251832	1	-0.0343951	-0.148647	0.0798572	0.555165	1	-0.387368	-0.490735	-0.284002	2.05754e-13	5.93188e-10	-0.27734	-0.401265	-0.153415	1.15274e-05	0.0334295
HMGCS1	ENSG00000112972	5	Not tissue-enriched	Not tissue-enriched	0.0277716	0.00871694	0.0468262	0.00428217	1	0.0274792	-0.0461865	0.101145	0.464708	1	-0.0151884	-0.12879	0.098413	0.793286	1	0.0088488	-0.0748942	0.0925918	0.83593	1	-0.0269555	-0.145638	0.0917268	0.656209	1
HMMR	ENSG00000072571	5	Not tissue-enriched	Not tissue-enriched	0.0295597	0.0104762	0.0486433	0.0023981	1	0.0630234	-0.0111074	0.137154	0.0956552	1	0.0259339	-0.087739	0.139607	0.654762	1	0.0457249	-0.0371197	0.12857	0.279352	1	-0.123958	-0.249322	0.0014057	0.0526248	1
HMOX1	ENSG00000100292	22	Spleen	Bone marrow & lymphoid tissues	-0.36478	-0.38508	-0.344481	9.57262e-272	2.79425e-268	-0.436246	-0.516682	-0.35581	2.16247e-26	6.30791e-23	-0.632125	-0.767366	-0.496884	5.14359e-20	1.49421e-16	-0.215952	-0.305152	-0.126751	2.08485e-06	0.00601063	-0.498139	-0.631522	-0.364757	2.48292e-13	7.20048e-10
HMOX2	ENSG00000103415	16	Not tissue-enriched	Not tissue-enriched	-0.174806	-0.194389	-0.155223	1.5522e-68	4.53086e-65	-0.207476	-0.284722	-0.130229	1.40745e-07	0.000410553	-0.377257	-0.50709	-0.247424	1.233e-08	3.58185e-05	-0.385428	-0.486868	-0.283988	9.54793e-14	2.75267e-10	-0.30672	-0.437281	-0.176159	4.13573e-06	0.0119936
HNF1A	ENSG00000135100	12	Not tissue-enriched	Not tissue-enriched	0.0220694	0.00299446	0.0411444	0.0233508	1	0.0439428	-0.0298879	0.117773	0.243397	1	0.0264148	-0.0869526	0.139782	0.647905	1	0.0362701	-0.0468022	0.119342	0.392143	1	-0.026957	-0.14681	0.0928961	0.659337	1
HNMT	ENSG00000150540	2	Not tissue-enriched	Not tissue-enriched	-0.233404	-0.253441	-0.213366	2.31272e-115	6.75083e-112	-0.0429795	-0.117205	0.0312457	0.256417	1	-0.139226	-0.256024	-0.0224285	0.0194738	1	-0.560596	-0.662829	-0.458364	6.08726e-27	1.75496e-23	-0.38601	-0.518424	-0.253596	1.10579e-08	3.20679e-05
HNRNPK	ENSG00000165119	9	Not tissue-enriched	Not tissue-enriched	-0.144783	-0.16387	-0.125697	5.36459e-50	1.56592e-46	-0.108841	-0.182721	-0.0349617	0.00388355	1	-0.38724	-0.513028	-0.261453	1.60155e-09	4.65251e-06	-0.229976	-0.319121	-0.140831	4.27433e-07	0.00123229	-0.18412	-0.305499	-0.0627414	0.00294826	1
HNRNPUL1	ENSG00000105323	19	Not tissue-enriched	Not tissue-enriched	-0.257074	-0.277212	-0.236936	3.68051e-138	1.07434e-134	-0.184712	-0.260499	-0.108924	1.78022e-06	0.00519289	-0.632338	-0.772711	-0.491966	1.05525e-18	3.06551e-15	-0.27348	-0.363804	-0.183156	2.9503e-09	8.50571e-06	-0.283617	-0.41178	-0.155455	1.44249e-05	0.0418321
HPCAL1	ENSG00000115756	2	Not tissue-enriched	Brain	-0.0314183	-0.0504233	-0.0124132	0.00119477	1	0.0229578	-0.0505915	0.096507	0.540679	1	0.0190707	-0.0944207	0.132562	0.741895	1	-0.228632	-0.317703	-0.139562	4.87995e-07	0.00140689	-0.0668154	-0.186036	0.0524056	0.272017	1
HPGDS	ENSG00000163106	4	Not tissue-enriched	Not tissue-enriched	0.0352221	0.0161978	0.0542465	0.000284827	0.831411	0.00945643	-0.0640584	0.0829713	0.800951	1	-0.0295205	-0.143061	0.0840203	0.61034	1	-0.0781478	-0.166536	0.0102408	0.083117	1	0.15968	0.0390845	0.280275	0.00945408	1
HPSE	ENSG00000173083	4	Not tissue-enriched	Not tissue-enriched	0.0469154	0.0279263	0.0659046	1.28298e-06	0.00374502	0.117557	0.043665	0.191449	0.00181981	1	0.0964497	-0.0189428	0.211842	0.101376	1	0.076025	-0.0103079	0.162358	0.0843566	1	-0.0923334	-0.210808	0.0261411	0.126636	1
HRAS	ENSG00000174775	11	Not tissue-enriched	Not tissue-enriched	0.0055931	-0.0134047	0.0245908	0.563919	1	0.0555073	-0.0186747	0.129689	0.142496	1	-0.0486967	-0.163227	0.0658337	0.404648	1	0.0341026	-0.0482596	0.116465	0.417058	1	-0.0470965	-0.166763	0.0725695	0.440484	1
HRC	ENSG00000130528	19	Not tissue-enriched	Not tissue-enriched	-0.0485714	-0.0676201	-0.0295228	5.80356e-07	0.00169406	-0.154528	-0.229454	-0.0796019	5.29418e-05	0.154431	-0.122539	-0.238274	-0.00680304	0.0379706	1	-0.157391	-0.25262	-0.0621619	0.00119802	1	-0.23395	-0.369297	-0.0986027	0.000704481	1
HRG	ENSG00000113905	3	Liver	Liver & gallbladder	0.176044	0.156549	0.195539	4.27823e-70	1.24882e-66	0.170323	0.0941254	0.24652	1.18089e-05	0.0344465	-0.00393779	-0.119646	0.111771	0.946819	1	0.05522	-0.0289057	0.139346	0.198262	1	0.298058	0.172596	0.42352	3.21997e-06	0.00933791
HS1BP3	ENSG00000118960	2	Not tissue-enriched	Not tissue-enriched	-0.0274338	-0.0464211	-0.0084466	0.00462772	1	0.0646863	-0.00917041	0.138543	0.0860513	1	0.111614	-0.00386781	0.227096	0.0581826	1	-0.148541	-0.234871	-0.062211	0.0007453	1	-0.114793	-0.232432	0.00284746	0.0558091	1
HS3ST3B1	ENSG00000125430	17	Not tissue-enriched	Not tissue-enriched	0.127375	0.108224	0.146525	7.61937e-39	2.22409e-35	0.0503123	-0.0232873	0.123912	0.180304	1	0.0953379	-0.0188631	0.209539	0.101792	1	-0.133343	-0.215916	-0.0507704	0.0015505	1	-0.0603421	-0.18079	0.0601061	0.326148	1
HS6ST1	ENSG00000136720	2	Not tissue-enriched	Not tissue-enriched	0.312514	0.292116	0.332911	4.14171e-198	1.20897e-194	0.641518	0.551757	0.73128	1.39847e-44	4.07934e-41	0.270964	0.150268	0.391661	1.08189e-05	0.0314288	0.302015	0.207109	0.396921	4.45764e-10	1.28514e-06	0.226097	0.108109	0.344086	0.000172775	0.501048
HS6ST2	ENSG00000171004	X	Not tissue-enriched	Not tissue-enriched	-0.730528	-0.753784	-0.707271	0	0	-0.822536	-0.915275	-0.729797	1.09758e-67	3.20165e-64	-0.756804	-0.89906	-0.614548	1.8663e-25	5.4216e-22	-0.666025	-0.774192	-0.557859	1.55296e-33	4.47719e-30	-0.371039	-0.51473	-0.227347	4.17075e-07	0.00120952
HSBP1	ENSG00000230989	16	Not tissue-enriched	Not tissue-enriched	0.0910722	0.0720189	0.110126	7.36686e-21	2.15039e-17	0.116352	0.0422705	0.190433	0.00208173	1	0.0452274	-0.0684232	0.158878	0.435408	1	-0.0939067	-0.179266	-0.00854742	0.0310662	1	-0.0755252	-0.19346	0.0424094	0.209421	1
HSD11B1	ENSG00000117594	1	Not tissue-enriched	Liver & gallbladder	-0.0657049	-0.084748	-0.0466617	1.3563e-11	3.95904e-08	-0.171242	-0.246197	-0.0962859	7.54601e-06	0.0220117	-0.0511804	-0.165191	0.0628305	0.378944	1	-0.0150512	-0.0998867	0.0697842	0.728043	1	0.117943	-0.00113983	0.237026	0.0522336	1
HSD17B14	ENSG00000087076	19	Not tissue-enriched	Not tissue-enriched	-0.0825229	-0.101621	-0.0634249	2.47431e-17	7.22252e-14	-0.0827917	-0.156643	-0.00894093	0.0280025	1	-0.149309	-0.264738	-0.0338786	0.0112379	1	-0.2395	-0.329369	-0.149631	1.75794e-07	0.000506815	-0.340475	-0.465193	-0.215756	8.76665e-08	0.000254233
HSD17B3	ENSG00000130948	9	Not tissue-enriched	Not tissue-enriched	0.00579575	-0.0132048	0.0247963	0.549941	1	0.0149741	-0.0585178	0.0884659	0.689639	1	0.0763494	-0.0378731	0.190572	0.190165	1	0.0806624	-0.00151309	0.162838	0.0543702	1	-0.0587143	-0.177026	0.0595971	0.330717	1
HSDL2	ENSG00000119471	9	Not tissue-enriched	Not tissue-enriched	-0.218602	-0.237968	-0.199236	1.85804e-108	5.42361e-105	-0.163673	-0.238084	-0.0892612	1.62471e-05	0.0473929	-0.14077	-0.255128	-0.0264115	0.0158381	1	-0.499069	-0.595171	-0.402968	2.47715e-24	7.14161e-21	-0.27433	-0.400059	-0.1486	1.89894e-05	0.0550694
HSP90B1	ENSG00000166598	12	Not tissue-enriched	Not tissue-enriched	0.0278473	0.00875424	0.0469404	0.00425495	1	0.0169485	-0.056609	0.0905061	0.651558	1	-0.0568322	-0.1711	0.0574355	0.329655	1	0.0658993	-0.0162349	0.148033	0.115823	1	0.0871077	-0.0266114	0.200827	0.133275	1
HSPA1A	ENSG00000204389	6	Not tissue-enriched	Not tissue-enriched	-0.0511058	-0.0700885	-0.0321231	1.31551e-07	0.000383998	0.0231844	-0.0504031	0.0967718	0.536903	1	-0.344849	-0.468639	-0.22106	4.76115e-08	0.000138311	-0.226526	-0.320535	-0.132517	2.32679e-06	0.00670813	-0.321833	-0.443284	-0.200383	2.06127e-07	0.000597767
HSPA2	ENSG00000126803	14	Not tissue-enriched	Not tissue-enriched	-0.349813	-0.371258	-0.328367	2.79432e-224	8.15662e-221	-0.283604	-0.36696	-0.200249	2.58512e-11	7.54079e-08	-0.453958	-0.58906	-0.318856	4.5277e-11	1.3153e-07	-0.190103	-0.287189	-0.093017	0.000124151	0.357928	-0.504683	-0.657236	-0.352131	8.92781e-11	2.58907e-07
HSPB1	ENSG00000106211	7	Not tissue-enriched	Not tissue-enriched	0.0801885	0.0612045	0.0991725	1.24311e-16	3.62864e-13	0.176935	0.102704	0.251166	2.98695e-06	0.00871294	0.264548	0.147232	0.381865	9.88348e-06	0.0287115	0.122354	0.0378865	0.206822	0.00452454	1	-0.0637021	-0.180242	0.0528375	0.284015	1
HSPB6	ENSG00000004776	19	Not tissue-enriched	Not tissue-enriched	-0.781933	-0.806815	-0.757052	0	0	-0.458581	-0.543379	-0.373783	3.00236e-26	8.75789e-23	-0.844726	-1.00218	-0.687269	7.38259e-26	2.14464e-22	-0.542332	-0.658274	-0.42639	4.82061e-20	1.38978e-16	-0.489677	-0.646845	-0.332508	1.01845e-09	2.9535e-06
HSPG2	ENSG00000142798	1	Not tissue-enriched	Not tissue-enriched	-0.236447	-0.256799	-0.216094	9.18387e-115	2.68077e-111	-0.0577029	-0.13369	0.0182844	0.136659	1	-0.193675	-0.310788	-0.0765621	0.00118993	1	-0.345576	-0.457214	-0.233939	1.30229e-09	3.7545e-06	-0.142805	-0.273936	-0.011673	0.0328073	1
HTR1A	ENSG00000178394	5	Brain	Not tissue-enriched	0.111847	0.0921611	0.131533	8.4089e-29	2.45456e-25	0.0716024	-0.00271679	0.145922	0.0589835	1	0.113318	-0.00171488	0.228351	0.0535146	1	0.108257	0.0271306	0.189383	0.00891167	1	0.0920699	-0.0219073	0.206047	0.113366	1
HTR1B	ENSG00000135312	6	Not tissue-enriched	Not tissue-enriched	0.0282836	0.00922436	0.0473428	0.00363102	1	0.0829485	0.0087628	0.157134	0.0284175	1
HTRA2	ENSG00000115317	2	Not tissue-enriched	Not tissue-enriched	-0.120115	-0.139168	-0.101061	4.53559e-35	1.32394e-31	-0.176789	-0.25169	-0.101888	3.72622e-06	0.0108694	-0.380861	-0.507502	-0.25422	3.75998e-09	1.09227e-05	-0.390973	-0.491304	-0.290641	2.21314e-14	6.38049e-11	-0.247414	-0.368162	-0.126667	5.91898e-05	0.17165
HYAL1	ENSG00000114378	3	Not tissue-enriched	Not tissue-enriched	0.0657846	0.0464935	0.0850758	2.33058e-11	6.80297e-08	0.3339	0.255595	0.412205	6.40506e-17	1.86836e-13	0.00593583	-0.108489	0.120361	0.919016	1	-0.168393	-0.254907	-0.0818794	0.000136218	0.392718	-0.01784	-0.134771	0.0990908	0.764917	1
HYOU1	ENSG00000149428	11	Not tissue-enriched	Not tissue-enriched	0.0171275	-0.00196968	0.0362246	0.0787793	1	0.00588492	-0.0682653	0.0800351	0.876386	1	0.00368706	-0.109808	0.117182	0.949231	1	-0.0646447	-0.152325	0.0230357	0.148448	1	-0.218526	-0.343085	-0.0939673	0.000584814	1
ICA1	ENSG00000003147	7	Not tissue-enriched	Not tissue-enriched	-0.0129221	-0.0318978	0.00605362	0.181975	1	0.000373715	-0.0731167	0.0738642	0.992048	1	0.0464078	-0.0673043	0.16012	0.423772	1	-0.039342	-0.123935	0.0452507	0.362015	1	-0.18675	-0.309214	-0.0642869	0.00280036	1
ICAM1	ENSG00000090339	19	Not tissue-enriched	Not tissue-enriched	0.097676	0.078303	0.117049	4.9884e-23	1.45611e-19	0.22633	0.150916	0.301745	4.0497e-09	1.1813e-05	-0.0405453	-0.155817	0.0747264	0.490577	1	-0.114067	-0.202015	-0.0261199	0.01102	1	-0.33711	-0.468679	-0.205541	5.11725e-07	0.001484
ICAM2	ENSG00000108622	17	Not tissue-enriched	Not tissue-enriched	0.0393398	0.0203564	0.0583232	4.87187e-05	0.14221	0.0326729	-0.040914	0.10626	0.384173	1	-0.106293	-0.22021	0.00762402	0.0674309	1	0.0947816	0.00921792	0.180345	0.0299225	1	-0.339826	-0.463448	-0.216203	7.13468e-08	0.000206906
ICAM3	ENSG00000076662	19	Not tissue-enriched	Bone marrow & lymphoid tissues	0.0423934	0.0233322	0.0614546	1.30607e-05	0.0381242	0.086181	0.0122023	0.16016	0.0224158	1	-0.174354	-0.290534	-0.0581735	0.00326785	1	0.0920995	0.00540965	0.178789	0.0373178	1	-0.16764	-0.286848	-0.0484318	0.00584668	1
ICAM4	ENSG00000105371	19		Not tissue-enriched	-0.0783101	-0.0974041	-0.0592161	9.10199e-16	2.65687e-12	-0.141019	-0.215852	-0.0661858	0.000221234	0.645339	-0.199591	-0.315514	-0.0836676	0.000739306	1	-0.22387	-0.312422	-0.135318	7.23238e-07	0.0020851	-0.123408	-0.242113	-0.00470365	0.0415872	1
ICAM5	ENSG00000105376	19	Not tissue-enriched	Brain	0.162457	0.14322	0.181694	1.55593e-61	4.54177e-58	0.112941	0.0389925	0.18689	0.00275855	1	0.0932666	-0.0206673	0.2072	0.108619	1	0.0640161	-0.0211128	0.149145	0.140516	1	0.0721941	-0.0458634	0.190252	0.230703	1
ICOSLG	ENSG00000160223	21	Not tissue-enriched	Not tissue-enriched	0.089165	0.0701144	0.108215	4.57867e-20	1.33651e-16	0.000443312	-0.073064	0.0739506	0.990569	1	-0.0795475	-0.193588	0.0344932	0.17158	1	0.146334	0.0615966	0.231071	0.00071258	1	0.251646	0.132736	0.370556	3.35671e-05	0.0973447
ID4	ENSG00000172201	6	Not tissue-enriched	Not tissue-enriched	0.0490728	0.0297931	0.0683525	6.07862e-07	0.00177435	0.0557069	-0.0185566	0.12997	0.141503	1	0.0191636	-0.0951866	0.133514	0.742561	1	0.05988	-0.0210969	0.140857	0.147244	1	0.0759719	-0.0437149	0.195659	0.213463	1
IDI2	ENSG00000148377	10	Muscle	Muscle tissues	-0.433516	-0.454859	-0.412173	0	0	-0.2538	-0.330989	-0.17661	1.16067e-10	3.38567e-07	-0.251872	-0.37452	-0.129224	5.69685e-05	0.165493	-0.118188	-0.207882	-0.028495	0.00980502	1	-0.310873	-0.447905	-0.173842	8.73137e-06	0.025321
IDO1	ENSG00000131203	8	Not tissue-enriched	Not tissue-enriched	-0.0172308	-0.0365293	0.00206781	0.0801257	1	0.0381817	-0.0361516	0.112515	0.314057	1	-0.0498046	-0.1674	0.0677909	0.406486	1	-0.067281	-0.154102	0.0195399	0.136527	1	-0.0212487	-0.139469	0.0969712	0.725437	1
IDS	ENSG00000010404	X	Not tissue-enriched	Brain	0.233933	0.213236	0.254631	9.93897e-109	2.90119e-105	0.0822383	0.00644217	0.158034	0.0334577	1	0.149265	0.000448311	0.298082	0.0493138	1	0.319102	0.220408	0.417795	2.34188e-10	6.75165e-07	0.38779	0.24584	0.529739	8.58498e-08	0.000248964
IDUA	ENSG00000127415	4	Not tissue-enriched	Not tissue-enriched	0.101287	0.082216	0.120358	2.24633e-25	6.55705e-22	0.212521	0.13749	0.287553	2.83262e-08	8.26274e-05	0.194443	0.0788385	0.310048	0.000978646	1	0.17503	0.0875147	0.262545	8.85779e-05	0.25537	0.0495525	-0.0713842	0.170489	0.421932	1
IFI30	ENSG00000216490	19	Not tissue-enriched	Not tissue-enriched	-0.16351	-0.183536	-0.143484	1.22659e-57	3.58043e-54	0.0306938	-0.0439818	0.105369	0.420474	1	-0.267151	-0.394181	-0.14012	3.75775e-05	0.109163	-0.344299	-0.432884	-0.255713	2.58351e-14	7.44826e-11	-0.507026	-0.656334	-0.357718	2.81937e-11	8.17618e-08
IFIT1	ENSG00000185745	10	Not tissue-enriched	Not tissue-enriched	-0.00232431	-0.0213025	0.0166539	0.810297	1	0.0111403	-0.0624296	0.0847102	0.766629	1	0.110615	-0.00446848	0.225698	0.0595837	1						-0.169366	-0.284468	-0.054263	0.00392718	1
IFIT3	ENSG00000119917	10	Cells - EBV-transformed lymphocytes	Not tissue-enriched	-0.0545968	-0.0735895	-0.0356041	1.75928e-08	5.13535e-05	0.0553537	-0.0188878	0.129595	0.143925	1	-0.0441088	-0.15808	0.0698624	0.448128	1	0.137288	0.0564517	0.218125	0.000872557	1	-0.209323	-0.3303	-0.088345	0.00069576	1
IFNAR1	ENSG00000142166	21	Not tissue-enriched	Not tissue-enriched	0.152071	0.132149	0.171994	1.32808e-50	3.87665e-47	0.0274728	-0.0461497	0.101095	0.46455	1	0.0889186	-0.0250163	0.202853	0.126111	1	-0.0259288	-0.111148	0.0592901	0.550947	1	-0.00561988	-0.123051	0.111811	0.92527	1
IFNG	ENSG00000111537	12	Not tissue-enriched	Bone marrow & lymphoid tissues	0.136753	0.117339	0.156168	2.34753e-43	6.85244e-40	0.192092	0.115253	0.268931	9.595e-07	0.00279886	0.0329684	-0.0833972	0.149334	0.578695	1	0.155274	0.0723349	0.238213	0.000243184	0.7011	-0.0134131	-0.13107	0.104244	0.823193	1
IFNGR1	ENSG00000027697	6	Not tissue-enriched	Not tissue-enriched	-0.0572444	-0.0765733	-0.0379154	6.45165e-09	1.88324e-05	-0.170398	-0.246666	-0.0941294	1.19261e-05	0.0347883	-0.238173	-0.364305	-0.112042	0.000214756	0.623866	-0.00545859	-0.0936605	0.0827434	0.903456	1	-0.236015	-0.37254	-0.0994907	0.000703361	1
IFNGR2	ENSG00000159128	21	Not tissue-enriched	Not tissue-enriched	-0.0396342	-0.0586136	-0.0206548	4.25927e-05	0.124328	0.144958	0.0708166	0.2191	0.000127095	0.370735	0.0281576	-0.0856743	0.141989	0.627805	1	-0.0974632	-0.181005	-0.0139216	0.0222204	1	-0.130273	-0.247822	-0.0127236	0.0298473	1
IFNL1	ENSG00000182393	19	Not tissue-enriched	Not tissue-enriched	-0.117156	-0.136405	-0.0979058	8.40899e-33	2.45458e-29	-0.0554366	-0.129142	0.0182684	0.140435	1	0.00843058	-0.106752	0.123614	0.88593	1	0.0367384	-0.0467303	0.120207	0.388319	1	-0.0848024	-0.204982	0.0353778	0.166664	1
IFNL2	ENSG00000183709	19	Male-specific	Not tissue-enriched	0.0412455	0.0220774	0.0604136	2.47131e-05	0.0721377	0.00547388	-0.0680651	0.0790129	0.884008	1	-0.010913	-0.1245	0.102674	0.850636	1	-0.00453819	-0.0890061	0.0799297	0.916136	1	0.00109009	-0.115962	0.118142	0.985437	1
IFNLR1	ENSG00000185436	1	Not tissue-enriched	Not tissue-enriched	-0.267446	-0.288126	-0.246766	9.60091e-142	2.80251e-138	-0.192567	-0.269997	-0.115138	1.09127e-06	0.00318325	-0.260691	-0.391614	-0.129768	9.51529e-05	0.276419	-0.215371	-0.312485	-0.118258	1.38225e-05	0.0398504	-0.220621	-0.339883	-0.101359	0.000288161	0.835668
IFNW1	ENSG00000177047	9	Not tissue-enriched	Bone marrow & lymphoid tissues	0.0312914	0.0121372	0.0504455	0.00136517	1	0.0138978	-0.0597537	0.0875494	0.711502	1	0.020008	-0.093598	0.133614	0.729956	1	0.040324	-0.041566	0.122214	0.334485	1	-0.0552737	-0.175729	0.0651814	0.368452	1
IFT20	ENSG00000109083	17	Not tissue-enriched	Not tissue-enriched	-0.0174614	-0.0364259	0.00150321	0.0711358	1	-0.0125965	-0.0860683	0.0608752	0.736848	1	0.0785112	-0.0360167	0.193039	0.179079	1	0.0651897	-0.0160126	0.146392	0.11561	1	-0.0728045	-0.195858	0.0502489	0.246207	1
IGBP1	ENSG00000089289	X	Not tissue-enriched	Not tissue-enriched	-0.190903	-0.210148	-0.171659	3.36489e-84	9.82211e-81	-0.0601003	-0.133752	0.0135515	0.109744	1	-0.572107	-0.706339	-0.437875	6.62681e-17	1.92509e-13	-0.196637	-0.284208	-0.109066	1.07751e-05	0.0310647	-0.185799	-0.306465	-0.0651325	0.00254532	1
IGDCC3	ENSG00000174498	15	Not tissue-enriched	Not tissue-enriched	0.0307879	0.0116427	0.0499332	0.00162232	1	0.00891577	-0.064674	0.0825055	0.8123	1	-0.0126236	-0.126306	0.101059	0.82771	1	0.0501093	-0.0319769	0.132196	0.231519	1	-0.0407373	-0.161383	0.0799087	0.508099	1
IGDCC4	ENSG00000103742	15	Not tissue-enriched	Not tissue-enriched	-0.363073	-0.384168	-0.341977	1.9106e-249	5.57704e-246	-0.389739	-0.472254	-0.307223	2.09511e-20	6.11143e-17	-0.261047	-0.394043	-0.128052	0.000119539	0.34726	-0.122897	-0.210218	-0.0355762	0.0058069	1	0.179673	0.0526855	0.30666	0.00555203	1
IGF1R	ENSG00000140443	15	Not tissue-enriched	Not tissue-enriched	-0.15994	-0.179988	-0.139893	4.07349e-55	1.18905e-51	-0.151487	-0.227846	-0.0751271	0.00010095	0.29447	-0.177537	-0.305695	-0.0493784	0.00662515	1	-0.245817	-0.340239	-0.151395	3.35078e-07	0.000966031	-0.225491	-0.361118	-0.0898645	0.00111959	1
IGF2BP3	ENSG00000136231	7	Not tissue-enriched	Not tissue-enriched	0.0149335	-0.00408923	0.0339562	0.123893	1	0.0466246	-0.0272168	0.120466	0.215882	1	0.113937	-0.00186107	0.229736	0.0537974	1	0.0590639	-0.025117	0.143245	0.169079	1	0.00494767	-0.112832	0.122728	0.934381	1
IGF2R	ENSG00000197081	6	Not tissue-enriched	Not tissue-enriched	-0.143376	-0.162858	-0.123894	3.64807e-47	1.06487e-43	0.0533094	-0.0209699	0.127589	0.159533	1	-0.170213	-0.289763	-0.050662	0.00526204	1	-0.14203	-0.229185	-0.0548745	0.0014032	1	-0.268283	-0.391788	-0.144778	2.06701e-05	0.0599432
IGFBP1	ENSG00000146678	7	Liver	Liver & gallbladder	0.467116	0.446829	0.487403	0	0	0.30798	0.23065	0.385309	5.90518e-15	1.72254e-11	0.309614	0.192298	0.426931	2.3086e-07	0.000670647	0.458507	0.366868	0.550145	1.05543e-22	3.04281e-19	0.258459	0.132772	0.384146	5.56823e-05	0.161479
IGFBP2	ENSG00000115457	2	Not tissue-enriched	Not tissue-enriched	0.234375	0.214622	0.254128	1.25451e-119	3.66193e-116	-0.0993451	-0.176206	-0.0224841	0.0112991	1	0.0485338	-0.0705722	0.16764	0.424491	1	0.400925	0.30968	0.49217	7.184e-18	2.07115e-14
IGFBP3	ENSG00000146674	7	Not tissue-enriched	Not tissue-enriched	0.55844	0.536439	0.580441	0	0	0.49961	0.416062	0.583158	1.00188e-31	2.9225e-28	0.474445	0.34109	0.607801	3.10116e-12	9.00886e-09	0.50036	0.397901	0.602819	1.05357e-21	3.03744e-18	0.499982	0.349077	0.650887	8.37029e-11	2.42738e-07
IGFBP4	ENSG00000141753	17	Not tissue-enriched	Not tissue-enriched	-0.201245	-0.221921	-0.180568	3.9756e-81	1.16048e-77	0.0708552	-0.00713963	0.14885	0.0749861	1	-0.080247	-0.202929	0.0424354	0.199836	1	-0.194938	-0.300537	-0.0893385	0.000296749	0.855528	-0.206018	-0.348273	-0.0637626	0.00453299	1
IGFBP6	ENSG00000167779	12	Not tissue-enriched	Not tissue-enriched	-1.29589	-1.32561	-1.26618	0	0	-0.961089	-1.06167	-0.86051	2.89756e-78	8.45219e-75	-0.953397	-1.10317	-0.80362	1.00874e-35	2.9304e-32	-1.09399	-1.2318	-0.956188	1.37222e-54	3.9561e-51	-0.451924	-0.611169	-0.292679	2.66388e-08	7.72524e-05
IGFBP7	ENSG00000163453	4	Not tissue-enriched	Not tissue-enriched	-0.4145	-0.436633	-0.392367	5.88174e-295	1.71688e-291	-0.582187	-0.674005	-0.490368	1.85462e-35	5.40992e-32	-0.544963	-0.683587	-0.40634	1.30732e-14	3.79776e-11	-0.419239	-0.526449	-0.31203	1.79718e-14	5.18128e-11	-0.260598	-0.39364	-0.127556	0.000123482	0.358099
IGFBPL1	ENSG00000137142	9	Not tissue-enriched	Endocrine tissues	0.147599	0.127224	0.167974	9.36262e-46	2.73295e-42	0.313551	0.232101	0.395001	4.51937e-14	1.3183e-10	0.290803	0.166926	0.414679	4.2033e-06	0.0122106	0.163002	0.0727687	0.253236	0.000399263	1	-0.0218061	-0.147494	0.103882	0.733825	1
IGFL4	ENSG00000204869	19	Not tissue-enriched	Not tissue-enriched	0.0429896	0.0237802	0.062199	1.15298e-05	0.0336556	-0.0172685	-0.0908087	0.0562717	0.645348	1	-0.095029	-0.21142	0.0213617	0.109545	1	0.032678	-0.0505865	0.115942	0.44177	1	-0.0472678	-0.168095	0.0735598	0.443237	1
IGHMBP2	ENSG00000132740	11	Not tissue-enriched	Not tissue-enriched	0.0215122	0.00248725	0.0405371	0.0266776	1	0.0040777	-0.0694217	0.0775771	0.913411	1	0.0544501	-0.0591673	0.168067	0.347579	1	-0.0169565	-0.101958	0.0680453	0.69581	1	-0.107984	-0.229253	0.0132845	0.0809401	1
IGLC2	ENSG00000211677	22	Not tissue-enriched	Not tissue-enriched	-0.149346	-0.170541	-0.128152	2.19405e-43	6.40443e-40	-0.0151027	-0.0888461	0.0586408	0.688125	1	-0.076757	-0.194499	0.0409855	0.201351	1	-0.0311875	-0.122806	0.0604305	0.504652	1	-0.307482	-0.456685	-0.158278	5.36486e-05	0.155581
IGLON5	ENSG00000142549	19	Brain	Brain	-0.00110315	-0.0200765	0.0178702	0.909272	1	-0.00807214	-0.0815468	0.0654025	0.829512	1	0.0120558	-0.101626	0.125737	0.835345	1	-0.00453524	-0.0897355	0.080665	0.916908	1	-0.135569	-0.266651	-0.00448729	0.0426564	1
IGSF21	ENSG00000117154	1	Brain	Brain	-0.570487	-0.594062	-0.546913	0	0	-0.597091	-0.696018	-0.498165	2.73793e-32	7.98656e-29	-0.403361	-0.53625	-0.270473	2.69565e-09	7.83086e-06	-0.371616	-0.468305	-0.274927	4.95968e-14	1.42988e-10	-0.0863408	-0.211242	0.0385602	0.175458	1
IGSF3	ENSG00000143061	1	Not tissue-enriched	Not tissue-enriched	-0.0829568	-0.102182	-0.0637318	2.73595e-17	7.98623e-14	0.0517669	-0.0219187	0.125453	0.168528	1	-0.201818	-0.320081	-0.0835544	0.000823708	1	-0.129219	-0.217764	-0.0406738	0.00423259	1	-0.0602479	-0.179543	0.0590473	0.32225	1
IGSF8	ENSG00000162729	1	Not tissue-enriched	Not tissue-enriched	0.19114	0.171582	0.210699	8.93054e-82	2.60682e-78	0.29517	0.21721	0.37313	1.16447e-13	3.39676e-10	0.200311	0.0815994	0.319022	0.000942343	1	-0.057545	-0.147045	0.031955	0.207604	1	-0.144576	-0.270804	-0.0183469	0.0247785	1
IGSF9	ENSG00000085552	1	Not tissue-enriched	Not tissue-enriched	-0.181962	-0.201356	-0.162567	1.62508e-75	4.74362e-72	0.254118	0.17835	0.329886	4.91475e-11	1.43363e-07	-0.000100621	-0.11812	0.117919	0.998667	1	-0.49002	-0.583304	-0.396736	7.37136e-25	2.12516e-21	-0.124361	-0.243624	-0.0050969	0.0409806	1
IKBKG	ENSG00000073009	X	Not tissue-enriched	Not tissue-enriched	-0.107696	-0.126762	-0.0886297	1.73438e-28	5.06267e-25	-0.057735	-0.131302	0.0158316	0.124005	1	-0.219417	-0.337789	-0.101046	0.00028009	0.81366	-0.202465	-0.289309	-0.115621	4.89139e-06	0.0141019	-0.275083	-0.403786	-0.14638	2.80032e-05	0.0812094
IKZF2	ENSG00000030419	2	Not tissue-enriched	Not tissue-enriched	0.0361758	0.0170624	0.0552892	0.000207578	0.60592	0.0259288	-0.0476544	0.099512	0.489792	1	-0.0717091	-0.186491	0.0430731	0.220775	1	0.156337	0.0751903	0.237484	0.000159332	0.459354	0.139881	0.0255407	0.254221	0.0164952	1
IL10	ENSG00000136634	1	Not tissue-enriched	Not tissue-enriched	0.0297951	0.0107463	0.0488438	0.00217183	1	-0.0509446	-0.124688	0.0227992	0.175735	1	-0.154471	-0.272833	-0.0361087	0.010531	1	0.0419232	-0.0419454	0.125792	0.327223	1	-0.236897	-0.365624	-0.108169	0.000309859	0.898592
IL10RA	ENSG00000110324	11	Not tissue-enriched	Not tissue-enriched	0.030489	0.0113663	0.0496118	0.00177844	1	0.076261	0.00155714	0.150965	0.045412	1	-0.0625972	-0.177927	0.0527326	0.287418	1	0.160457	0.0808753	0.240038	7.75662e-05	0.223623	-0.0386098	-0.158659	0.0814391	0.52846	1
IL10RB	ENSG00000243646	21	Not tissue-enriched	Not tissue-enriched	-0.196638	-0.216431	-0.176845	1.91378e-84	5.58633e-81	-0.0600094	-0.135506	0.0154876	0.119258	1	-0.197288	-0.312892	-0.081685	0.000823214	1	-0.19633	-0.289836	-0.102823	3.86835e-05	0.111525	-0.22044	-0.352569	-0.0883115	0.00107565	1
IL11	ENSG00000095752	19	Not tissue-enriched	Not tissue-enriched	0.0159442	-0.00308232	0.0349706	0.100497	1	0.0824098	0.00796009	0.15686	0.0300431	1	-0.00345936	-0.117481	0.110562	0.952582	1	0.0606295	-0.0219632	0.143222	0.150217	1	-0.0673805	-0.189329	0.054568	0.278833	1
IL12A_IL12B	ENSG00000168811|ENSG00000113302			Not tissue-enriched	0.338221	0.318081	0.358361	1.33785e-237	3.90517e-234	0.316156	0.238563	0.393749	1.39406e-15	4.06647e-12	0.236754	0.119608	0.353899	7.45952e-05	0.216699	0.217325	0.131307	0.303343	7.35006e-07	0.00211902	0.111375	-0.00625875	0.229008	0.0634987	1
IL12B	ENSG00000113302	5	Not tissue-enriched	Bone marrow & lymphoid tissues	0.358098	0.337977	0.378218	1.32182e-266	3.85841e-263	0.335716	0.258324	0.413108	1.86308e-17	5.43461e-14	0.27522	0.157278	0.393162	4.79343e-06	0.0139249	0.250478	0.163252	0.337703	1.82067e-08	5.249e-05	0.146286	0.0268522	0.265719	0.0163672	1
IL12RB1	ENSG00000096996	19	Not tissue-enriched	Not tissue-enriched	-0.0331907	-0.0523526	-0.0140287	0.000686599	1	-0.00455522	-0.0786593	0.0695489	0.904103	1	-0.0712832	-0.186674	0.0441071	0.225979	1	0.0261323	-0.0608647	0.113129	0.556038	1	-0.231181	-0.360053	-0.102309	0.000438206	1
IL12RB2	ENSG00000081985	1	Not tissue-enriched	Not tissue-enriched	0.0775695	0.0583465	0.0967925	2.59637e-15	7.5788e-12	-0.0069825	-0.0804823	0.0665173	0.85229	1	-0.027971	-0.141671	0.0857291	0.629689	1	0.0278979	-0.0548087	0.110604	0.508536	1	0.0096326	-0.107322	0.126587	0.871757	1
IL13	ENSG00000169194	5	Male-specific	Male tissues	-0.0175573	-0.0365067	0.00139213	0.0693744	1	-0.0514984	-0.125334	0.0223375	0.171619	1	-0.0153016	-0.12901	0.0984072	0.791974	1	0.0611568	-0.0199575	0.142271	0.13948	1	-0.00990895	-0.127713	0.107895	0.869054	1
IL13RA1	ENSG00000131724	X	Not tissue-enriched	Not tissue-enriched	0.0329505	0.0139015	0.0519995	0.000698154	1	0.0526637	-0.0212774	0.126605	0.162726	1	-0.0264229	-0.140555	0.0877091	0.650005	1	-0.14399	-0.229877	-0.058104	0.00101649	1	-0.154638	-0.273345	-0.035932	0.0106727	1
IL13RA2	ENSG00000123496	X	Not tissue-enriched	Not tissue-enriched	0.0212134	0.00223323	0.0401936	0.0284825	1	0.038971	-0.0346241	0.112566	0.299333	1	-0.0224074	-0.135927	0.0911122	0.69885	1	-0.0351583	-0.120764	0.0504478	0.420846	1	0.0325903	-0.0863184	0.151499	0.591141	1
IL15	ENSG00000164136	4	Not tissue-enriched	Not tissue-enriched	-0.0645707	-0.0835863	-0.0455552	2.8252e-11	8.24675e-08	0.00304137	-0.0704552	0.0765379	0.935358	1	0.0639024	-0.0536112	0.181416	0.286513	1	-0.147711	-0.235175	-0.0602469	0.000932876	1	-0.35573	-0.490387	-0.221073	2.2459e-07	0.000651312
IL15RA	ENSG00000134470	10	Not tissue-enriched	Not tissue-enriched	-0.17729	-0.196924	-0.157656	4.34316e-70	1.26777e-66	-0.160164	-0.236622	-0.0837064	4.03014e-05	0.117559	-0.32513	-0.446822	-0.203439	1.63594e-07	0.00047524	-0.228155	-0.321855	-0.134455	1.82044e-06	0.00524833	-0.292109	-0.427984	-0.156234	2.51332e-05	0.0728863
IL16	ENSG00000172349	15	Not tissue-enriched	Not tissue-enriched	-0.147083	-0.166623	-0.127543	2.94336e-49	8.59168e-46	-0.113026	-0.188083	-0.0379694	0.00316271	1	-0.284823	-0.405059	-0.164587	3.43555e-06	0.00998027	-0.221053	-0.3057	-0.136407	3.08081e-07	0.000888198	-0.116268	-0.234857	0.00232191	0.0546575	1
IL17A	ENSG00000112115	6	Intestine	Not tissue-enriched	-0.00780948	-0.0267851	0.0111661	0.419879	1	0.0255769	-0.0483185	0.0994723	0.497525	1	-0.0322961	-0.146083	0.0814905	0.578008	1	0.16975	0.0858083	0.253693	7.38583e-05	0.212933	-0.00611219	-0.125749	0.113525	0.920239	1
IL17C	ENSG00000124391	16	Not tissue-enriched	Not tissue-enriched	-0.330806	-0.351075	-0.310537	1.62607e-224	4.7465e-221	-0.312575	-0.390131	-0.23502	2.80467e-15	8.18123e-12	-0.311847	-0.43563	-0.188063	7.90436e-07	0.00229622	-0.0571529	-0.145131	0.0308255	0.202933	1	-0.218873	-0.351443	-0.0863035	0.00121257	1
IL17D	ENSG00000172458	13	Not tissue-enriched	Not tissue-enriched	0.184921	0.162395	0.207447	3.0001e-58	8.7573e-55	0.0831087	0.00559637	0.160621	0.0355995	1	0.194122	0.059447	0.328797	0.00472638	1	0.101863	0.0141733	0.189553	0.022801	1	0.226312	0.0998687	0.352755	0.00045148	1
IL17F	ENSG00000112116	6	Male-specific	Not tissue-enriched	0.0113703	-0.00763897	0.0303796	0.241059	1	-0.0211134	-0.094621	0.0523943	0.573466	1	-0.00513595	-0.118628	0.108356	0.929324	1	0.118664	0.0375889	0.199739	0.00412209	1	-0.0201534	-0.138371	0.0980645	0.738283	1
IL17RA	ENSG00000177663	22	Not tissue-enriched	Not tissue-enriched	-0.00609641	-0.025078	0.0128852	0.529028	1	-0.0344313	-0.107996	0.0391334	0.358963	1	-0.133966	-0.248252	-0.0196805	0.0215915	1	-0.0288468	-0.113187	0.0554933	0.502625	1	-0.112036	-0.229066	0.00499524	0.0606132	1
IL17RB	ENSG00000056736	3	Not tissue-enriched	Not tissue-enriched	-0.244873	-0.264452	-0.225293	1.09575e-132	3.19848e-129	-0.461541	-0.541718	-0.381363	1.60111e-29	4.67042e-26	-0.316872	-0.435398	-0.198346	1.6071e-07	0.000466862	-0.251813	-0.340207	-0.163419	2.35772e-08	6.79731e-05	-0.551142	-0.687146	-0.415138	1.98076e-15	5.7442e-12
IL18	ENSG00000150782	11	Not tissue-enriched	Not tissue-enriched	-0.42316	-0.443778	-0.402542	0	0	-0.285647	-0.36194	-0.209354	2.16435e-13	6.3134e-10	-0.691065	-0.82606	-0.556069	1.08731e-23	3.15865e-20	-0.393331	-0.490016	-0.296646	1.54331e-15	4.44936e-12	-0.300466	-0.425429	-0.175503	2.44568e-06	0.00709246
IL18BP	ENSG00000137496	11	Not tissue-enriched	Not tissue-enriched	-0.19452	-0.214561	-0.174479	1.08382e-80	3.16366e-77	-0.179508	-0.256317	-0.102698	4.63831e-06	0.0135299	-0.444151	-0.571486	-0.316816	8.11857e-12	2.35844e-08	-0.0467908	-0.139213	0.0456316	0.321064	1	-0.338014	-0.478633	-0.197395	2.46163e-06	0.00713873
IL18R1	ENSG00000115604	2	Not tissue-enriched	Not tissue-enriched	-0.151129	-0.170354	-0.131904	1.45421e-53	4.24483e-50	0.0339691	-0.039558	0.107496	0.365204	1	-0.171251	-0.286399	-0.0561028	0.00355798	1	-0.286118	-0.37472	-0.197516	2.46401e-10	7.10374e-07	-0.398803	-0.525174	-0.272433	6.19837e-10	1.79753e-06
IL18RAP	ENSG00000115607	2	Not tissue-enriched	Bone marrow & lymphoid tissues	0.230826	0.211159	0.250493	4.28542e-117	1.25091e-113	0.206096	0.130678	0.281515	8.50835e-08	0.000248189	0.174606	0.0588665	0.290347	0.0031083	1	0.218959	0.136316	0.301602	2.07098e-07	0.000597062	0.235879	0.119151	0.352608	7.4758e-05	0.216798
IL19	ENSG00000142224	1	Not tissue-enriched	Not tissue-enriched	-0.357557	-0.377742	-0.337372	4.11209e-264	1.20032e-260	-0.32259	-0.399942	-0.245238	2.98667e-16	8.71211e-13	-0.156067	-0.271416	-0.0407185	0.00800555	1	-0.375906	-0.474195	-0.277617	6.586e-14	1.89874e-10	-0.121715	-0.24629	0.00285969	0.0554961	1
IL1A	ENSG00000115008	2	Not tissue-enriched	Not tissue-enriched	-0.0152528	-0.0342032	0.0036977	0.114674	1	0.0470324	-0.026866	0.120931	0.212246	1	-0.0239639	-0.137945	0.0900175	0.680288	1	-0.0542081	-0.141964	0.0335481	0.226013	1	-0.144138	-0.270476	-0.0177992	0.0253456	1
IL1B	ENSG00000125538	2	Not tissue-enriched	Not tissue-enriched	0.042084	0.0230148	0.0611532	1.52211e-05	0.0444304	0.000933595	-0.0727222	0.0745893	0.98018	1	-0.0892974	-0.204824	0.0262292	0.129779	1	-0.0302761	-0.115277	0.0547251	0.48511	1	0.0382471	-0.080696	0.15719	0.528536	1
IL1R1	ENSG00000115594	2	Not tissue-enriched	Not tissue-enriched	-0.187446	-0.206916	-0.167977	2.01933e-79	5.89441e-76	-0.184339	-0.265341	-0.103338	8.18182e-06	0.0238664	-0.343825	-0.463045	-0.224604	1.58217e-08	4.59621e-05	-0.0784251	-0.167907	0.0110572	0.0858379	1	-0.229305	-0.353496	-0.105115	0.000295896	0.858097
IL1R2	ENSG00000115590	2	Not tissue-enriched	Not tissue-enriched	-0.341787	-0.361869	-0.321706	5.54503e-244	1.6186e-240	-0.2614	-0.337487	-0.185313	1.65596e-11	4.83043e-08	-0.504094	-0.628478	-0.37971	1.96997e-15	5.72278e-12	-0.590015	-0.68206	-0.49797	3.35165e-36	9.66279e-33	-0.372461	-0.493161	-0.25176	1.46559e-09	4.25022e-06
IL1RAP	ENSG00000196083	3	Not tissue-enriched	Liver & gallbladder	0.44113	0.420793	0.461468	0	0	0.246274	0.168204	0.324345	6.30065e-10	1.8379e-06	0.201092	0.0864054	0.315778	0.000589039	1	0.702419	0.605081	0.799757	2.04199e-45	5.88707e-42	0.647249	0.507859	0.786639	8.95062e-20	2.59568e-16
IL1RL1	ENSG00000115602	2	Not tissue-enriched	Not tissue-enriched	-0.887033	-0.911508	-0.862559	0	0	-0.788737	-0.879216	-0.698259	1.8942e-65	5.52538e-62	-1.04813	-1.20217	-0.894093	1.42031e-40	4.126e-37	-0.610061	-0.710473	-0.50965	1.07543e-32	3.10046e-29	-0.520448	-0.657236	-0.383661	8.83397e-14	2.56185e-10
IL1RL2	ENSG00000115598	2	Not tissue-enriched	Not tissue-enriched	0.557129	0.535825	0.578433	0	0	0.242178	0.166331	0.318026	3.89672e-10	1.13667e-06	0.362366	0.240623	0.48411	5.41896e-09	1.57421e-05	0.386518	0.295612	0.477424	7.85013e-17	2.26319e-13	0.32817	0.205107	0.451233	1.72672e-07	0.000500749
IL1RN	ENSG00000136689	2	Esophagus	Proximal digestive tract	0.122493	0.10307	0.141917	4.27092e-35	1.24668e-31	0.354523	0.274502	0.434543	3.83913e-18	1.11987e-14	0.216668	0.100155	0.333181	0.000267647	0.777514	-0.0813962	-0.167654	0.0048618	0.0643866	1	-0.278242	-0.404064	-0.152419	1.46268e-05	0.0424177
IL2	ENSG00000109471	4	Not tissue-enriched	Not tissue-enriched	0.00558768	-0.01339	0.0245654	0.563886	1	0.00627488	-0.0672152	0.079765	0.867095	1	0.0038906	-0.109507	0.117288	0.946387	1	0.0421919	-0.0413521	0.125736	0.322256	1	-0.00905321	-0.126416	0.10831	0.879827	1
IL20	ENSG00000162891	1	Not tissue-enriched	Not tissue-enriched	-0.0825897	-0.101798	-0.0633818	3.534e-17	1.03158e-13	-0.0559903	-0.129823	0.0178423	0.137194	1	-0.0924837	-0.207943	0.0229754	0.116427	1	-0.0282608	-0.115218	0.0586961	0.524135	1	-0.0142038	-0.132458	0.10405	0.813885	1
IL20RA	ENSG00000016402	6	Not tissue-enriched	Not tissue-enriched	-0.00877146	-0.0277311	0.0101882	0.364537	1	-0.0314201	-0.105096	0.0422555	0.403236	1	-0.0693666	-0.185083	0.0463501	0.240033	1	0.0789975	-0.00162819	0.159623	0.0548095	1	0.0107178	-0.106439	0.127874	0.8577	1
IL20RB	ENSG00000174564	3	Not tissue-enriched	Not tissue-enriched	0.00873568	-0.0102503	0.0277216	0.367161	1	-0.0746426	-0.148784	-0.000501765	0.0484695	1	0.0107098	-0.103197	0.124617	0.853794	1	-0.018137	-0.103135	0.0668613	0.675787	1	-0.178509	-0.302728	-0.0542894	0.00485417	1
IL21R	ENSG00000103522	16	Cells - EBV-transformed lymphocytes	Bone marrow & lymphoid tissues	0.0300704	0.0109539	0.0491869	0.00204902	1	-0.0261142	-0.0996252	0.0473969	0.486266	1	0.0199718	-0.0933878	0.133331	0.729863	1	-0.0311412	-0.117302	0.05502	0.478704	1	-0.0216634	-0.140537	0.0972103	0.720956	1
IL22	ENSG00000127318	12	Not tissue-enriched	Not tissue-enriched	-0.556466	-0.57854	-0.534392	0	0	-0.380353	-0.46057	-0.300136	1.49669e-20	4.36583e-17	-0.336102	-0.459699	-0.212505	9.83142e-08	0.000285603	-0.373827	-0.469695	-0.277958	2.12828e-14	6.13583e-11	-0.130798	-0.254976	-0.00662039	0.0389744	1
IL22RA1	ENSG00000142677	1	Not tissue-enriched	Pancreas	0.163885	0.14325	0.184521	1.23929e-54	3.61749e-51	0.264908	0.184713	0.345104	9.52472e-11	2.77836e-07	0.0614955	-0.0529452	0.175936	0.29225	1	0.0554009	-0.0272794	0.138081	0.189083	1	-0.10188	-0.222494	0.0187349	0.0978181	1
IL24	ENSG00000162892	1	Not tissue-enriched	Not tissue-enriched	0.0122285	-0.00677393	0.0312309	0.207208	1	-0.0224174	-0.096027	0.0511922	0.550576	1	-0.0423458	-0.156034	0.0713424	0.465369	1	0.0437187	-0.0395233	0.126961	0.303304	1	-0.0942846	-0.215948	0.0273789	0.128788	1
IL25	ENSG00000166090	14	Not tissue-enriched	Not tissue-enriched	-0.0122992	-0.0312786	0.00668012	0.204042	1	-0.0517942	-0.126304	0.0227151	0.173058	1	-0.0674806	-0.181931	0.0469703	0.247845	1	0.0738819	-0.0128458	0.16061	0.0949866	1	0.00769889	-0.110456	0.125854	0.898379	1
IL2RA	ENSG00000134460	10	Not tissue-enriched	Not tissue-enriched	-0.14442	-0.163793	-0.125046	2.39932e-48	7.00361e-45	-0.0691793	-0.143932	0.00557332	0.0697031	1	-0.180132	-0.295203	-0.0650615	0.00215399	1	-0.105872	-0.195185	-0.0165587	0.0201607	1	-0.495839	-0.638913	-0.352764	1.10238e-11	3.1969e-08
IL2RB	ENSG00000100385	22	Not tissue-enriched	Not tissue-enriched	0.0889789	0.0693143	0.108643	7.41435e-19	2.16425e-15	0.0700692	-0.00395984	0.144098	0.0635784	1	0.0533689	-0.0603262	0.167064	0.357565	1	0.133894	0.0540111	0.213776	0.00101926	1	0.00254459	-0.115297	0.120386	0.966242	1
IL2RG	ENSG00000147168	X	Not tissue-enriched	Not tissue-enriched	0.162454	0.141429	0.183478	8.2172e-52	2.3986e-48	0.090206	0.0150117	0.1654	0.0187106	1	0.117744	0.00164847	0.23384	0.0468345	1	0.102351	0.0211987	0.183503	0.0134379	1	0.129889	0.0138345	0.245944	0.0282638	1
IL3	ENSG00000164399	5	Male-specific	Not tissue-enriched	0.00348496	-0.0154891	0.0224591	0.718858	1	0.0206896	-0.052786	0.0941652	0.58102	1	-0.0556097	-0.169563	0.0583435	0.338834	1	-0.0738479	-0.156628	0.008932	0.0803805	1	-0.0745944	-0.188609	0.0394204	0.199734	1
IL31	ENSG00000204671	12	Male-specific	Male tissues	0.0603617	0.0410708	0.0796526	8.63586e-10	2.52081e-06	0.0930413	0.0181618	0.167921	0.0148775	1	0.178292	0.061552	0.295031	0.00275912	1	-0.0242418	-0.109981	0.0614974	0.57947	1	-0.0368564	-0.15747	0.0837574	0.549231	1
IL31RA	ENSG00000164509	5	Not tissue-enriched	Not tissue-enriched	-0.0107094	-0.0297054	0.00828651	0.269169	1	-0.146037	-0.22031	-0.0717637	0.000116342	0.33937	-0.350218	-0.470243	-0.230192	1.0721e-08	3.11445e-05	0.0798823	-0.00409671	0.163861	0.0622723	1	0.111831	-0.00610721	0.229769	0.0631022	1
IL32	ENSG00000008517	16	Not tissue-enriched	Not tissue-enriched	0.312466	0.291732	0.3332	9.56289e-192	2.79141e-188	0.210119	0.133679	0.286559	7.14191e-08	0.000208329	0.0123051	-0.104986	0.129597	0.837087	1	0.0438332	-0.0421185	0.129785	0.317537	1	-0.294433	-0.426948	-0.161919	1.33171e-05	0.0386195
IL33	ENSG00000137033	9	Not tissue-enriched	Not tissue-enriched	0.0248784	0.00587236	0.0438844	0.0103015	1	0.097877	0.0227627	0.172991	0.010652	1	0.0540089	-0.0609059	0.168924	0.356964	1	0.101406	0.0213832	0.181429	0.0130028	1	-0.0951281	-0.214291	0.0240345	0.117665	1
IL34	ENSG00000157368	16	Not tissue-enriched	Not tissue-enriched	0.0280471	0.00906052	0.0470338	0.00378833	1	-0.0472686	-0.121351	0.0268134	0.211091	1	-0.0529284	-0.166627	0.0607698	0.361561	1	0.0466267	-0.0386438	0.131897	0.283843	1	-0.0408604	-0.15894	0.0772189	0.497626	1
IL36A	ENSG00000136694	2	Esophagus	Not tissue-enriched	0.0439422	0.0247331	0.0631513	7.34064e-06	0.0214273	0.0859095	0.0117566	0.160062	0.0231647	1	0.0761189	-0.0379136	0.190151	0.190767	1	0.0186626	-0.0651987	0.102524	0.662711	1	0.101171	-0.0129743	0.215317	0.0823544	1
IL36G	ENSG00000136688	2	Not tissue-enriched	Not tissue-enriched	-0.222141	-0.242115	-0.202168	2.40616e-105	7.0236e-102	-0.186188	-0.263161	-0.109215	2.12753e-06	0.00620601	-0.340255	-0.470316	-0.210194	2.93619e-07	0.000852965	-0.347527	-0.445653	-0.249402	3.87898e-12	1.11831e-08	-0.153513	-0.277074	-0.0299518	0.014889	1
IL3RA	ENSG00000185291	X	Not tissue-enriched	Not tissue-enriched	-0.607754	-0.629771	-0.585736	0	0	-0.598525	-0.683434	-0.513617	2.044e-43	5.96234e-40	-0.605389	-0.736549	-0.47423	1.4757e-19	4.2869e-16	-0.429196	-0.524514	-0.333878	1.09172e-18	3.14743e-15	-0.464815	-0.592814	-0.336815	1.09995e-12	3.18986e-09
IL4	ENSG00000113520	5	Not tissue-enriched	Not tissue-enriched	-0.0176049	-0.0366268	0.00141699	0.0696836	1	-0.103841	-0.177766	-0.0299168	0.00590251	1	0.0463524	-0.0675122	0.160217	0.424947	1	0.0134664	-0.0723537	0.0992864	0.758428	1	0.0403545	-0.0790687	0.159778	0.507782	1
IL4R	ENSG00000077238	16	Not tissue-enriched	Not tissue-enriched	-0.175274	-0.194939	-0.155608	2.47656e-68	7.22907e-65	-0.164355	-0.239314	-0.0893962	1.72802e-05	0.0504063	-0.109026	-0.226399	0.00834796	0.068673	1	-0.449106	-0.552936	-0.345277	2.29703e-17	6.62235e-14	-0.456946	-0.603239	-0.310652	9.24526e-10	2.68113e-06
IL5	ENSG00000113525	5	Male-specific	Male tissues	0.140949	0.121381	0.160518	2.9705e-45	8.67088e-42	0.0646438	-0.0090017	0.138289	0.0853602	1	0.0883065	-0.0263109	0.202924	0.131032	1	0.124299	0.0405164	0.208082	0.00364006	1	0.13107	0.010938	0.251203	0.0324829	1
IL5RA	ENSG00000091181	3	Not tissue-enriched	Not tissue-enriched	-0.110436	-0.129586	-0.091286	1.2693e-29	3.7051e-26	0.0171528	-0.0569161	0.0912218	0.64991	1	0.0753256	-0.0416241	0.192275	0.20681	1	0.0163998	-0.0706693	0.103469	0.712003	1	-0.215629	-0.346307	-0.0849511	0.00122029	1
IL6	ENSG00000136244	7	Not tissue-enriched	Not tissue-enriched	-0.0282566	-0.0475922	-0.00892105	0.00417993	1	0.218883	0.141768	0.295997	2.64912e-08	7.72747e-05	-0.0147751	-0.132414	0.102864	0.805554	1	-0.0515914	-0.137867	0.0346838	0.248445	1	-0.327838	-0.467758	-0.187919	5.60885e-06	0.0162657
IL6R	ENSG00000160712	1	Not tissue-enriched	Not tissue-enriched	0.0789096	0.0598157	0.0980036	5.49888e-16	1.60512e-12	-0.0154371	-0.0890431	0.058169	0.681033	1	-0.212244	-0.327689	-0.0967983	0.000314145	0.912591	-0.0213606	-0.106153	0.0634321	0.621486	1	-0.240246	-0.371634	-0.108858	0.000338571	0.981856
IL6ST	ENSG00000134352	5	Not tissue-enriched	Not tissue-enriched	-0.0776998	-0.0970005	-0.0583992	3.01331e-15	8.79586e-12	-0.107384	-0.182894	-0.0318752	0.00531432	1	-0.247347	-0.365711	-0.128984	4.20732e-05	0.122223	-0.106676	-0.194683	-0.0186697	0.0175133	1	-0.208774	-0.333559	-0.0839878	0.00104128	1
IL7	ENSG00000104432	8	Not tissue-enriched	Not tissue-enriched	-0.0253594	-0.0443384	-0.00638042	0.00882213	1	0.152813	0.0783324	0.227293	5.78769e-05	0.168827	0.0805862	-0.0337542	0.194927	0.167166	1	0.14553	0.0596894	0.231371	0.000891117	1	-0.0923982	-0.210971	0.0261745	0.126684	1
IL7R	ENSG00000168685	5	Not tissue-enriched	Not tissue-enriched	0.195533	0.176291	0.214776	2.95536e-88	8.6267e-85	0.148532	0.0736804	0.223383	0.000100546	0.293294	-0.136856	-0.251121	-0.0225917	0.0189011	1	0.33648	0.247696	0.425263	1.10219e-13	3.1776e-10	0.124361	0.00411373	0.244609	0.0426608	1
IL9	ENSG00000145839	5	Brain	Not tissue-enriched	0.0215151	0.0024524	0.0405779	0.026959	1	0.0338607	-0.0399054	0.107627	0.368291	1	0.0561951	-0.0578706	0.170261	0.334251	1	0.0636961	-0.0186116	0.146004	0.129324	1	-0.0389697	-0.155774	0.0778345	0.513171	1
ILKAP	ENSG00000132323	2	Not tissue-enriched	Not tissue-enriched	-0.0634837	-0.0824962	-0.0444712	5.97304e-11	1.74353e-07	-0.0516208	-0.12531	0.0220688	0.169756	1	-0.132667	-0.24819	-0.0171434	0.0243971	1	-0.129706	-0.216667	-0.0427442	0.00346293	1	-0.197651	-0.32154	-0.0737616	0.00176664	1
IMMT	ENSG00000132305	2	Not tissue-enriched	Not tissue-enriched	-0.335527	-0.356554	-0.314499	1.04268e-214	3.04358e-211	-0.248346	-0.326408	-0.170283	4.50774e-10	1.31491e-06	-0.34175	-0.472869	-0.210631	3.2476e-07	0.000943428	-0.408945	-0.507907	-0.309982	5.53136e-16	1.59469e-12	-0.625303	-0.778511	-0.472094	1.2507e-15	3.62704e-12
IMPA1	ENSG00000133731	8	Not tissue-enriched	Not tissue-enriched	0.0120977	-0.0068868	0.0310821	0.211677	1	0.0464848	-0.0271559	0.120125	0.216012	1	4.39734e-05	-0.113657	0.113745	0.999395	1	-0.0642026	-0.152102	0.0236969	0.152265	1	-0.160532	-0.282499	-0.0385646	0.00988911	1
IMPACT	ENSG00000154059	18	Not tissue-enriched	Not tissue-enriched	-0.154604	-0.173781	-0.135427	3.06602e-56	8.94971e-53	-0.0251901	-0.0986885	0.0483084	0.501751	1	-0.801272	-0.944677	-0.657866	6.55624e-28	1.90459e-24	-0.26777	-0.358046	-0.177493	6.11927e-09	1.76418e-05	-0.270933	-0.392058	-0.149809	1.16479e-05	0.0337791
IMPG1	ENSG00000112706	6	Not tissue-enriched	Eye	0.0523208	0.033043	0.0715987	1.04102e-07	0.000303875	0.0216688	-0.0520747	0.0954123	0.564672	1	0.0331615	-0.0804309	0.146754	0.5672	1	0.123182	0.0411175	0.205247	0.00326119	1	0.102906	-0.0109525	0.216765	0.0764895	1
ING1	ENSG00000153487	13	Not tissue-enriched	Not tissue-enriched	-0.100136	-0.119397	-0.0808757	2.20004e-24	6.42191e-21	-0.152825	-0.230247	-0.0754024	0.000109374	0.319043	-0.369018	-0.501013	-0.237023	4.26573e-08	0.000123919	-0.297643	-0.38878	-0.206505	1.54372e-10	4.45055e-07	-0.232524	-0.365297	-0.0997513	0.000598111	1
INHBB	ENSG00000163083	2	Not tissue-enriched	Not tissue-enriched	-0.355267	-0.375584	-0.334949	2.11433e-257	6.17173e-254	-0.162488	-0.23885	-0.0861271	3.03815e-05	0.0886228	-0.249895	-0.367704	-0.132085	3.21845e-05	0.0934961	-0.271646	-0.367745	-0.175547	3.01977e-08	8.706e-05	-0.057956	-0.186107	0.070195	0.375408	1
INHBC	ENSG00000175189	12	Liver	Liver & gallbladder	-0.141584	-0.160977	-0.122191	1.91127e-46	5.57898e-43	-0.0163718	-0.0900864	0.0573429	0.663344	1	-0.0540037	-0.168306	0.0602987	0.35444	1	-0.172896	-0.257348	-0.0884443	6.0056e-05	0.173141	0.0322688	-0.0856675	0.150205	0.591772	1
INPP1	ENSG00000151689	2	Not tissue-enriched	Not tissue-enriched	-0.109387	-0.128469	-0.0903059	2.72154e-29	7.94418e-26	-0.15795	-0.233175	-0.0827245	3.86644e-05	0.112784	-0.278942	-0.40291	-0.154974	1.03304e-05	0.0300099	-0.168157	-0.260347	-0.0759668	0.000350196	1	-0.306855	-0.43333	-0.180379	1.98205e-06	0.00574793
INPP5D	ENSG00000168918	2	Not tissue-enriched	Not tissue-enriched	-0.267513	-0.287024	-0.248002	4.53652e-159	1.32421e-155	-0.234414	-0.309621	-0.159206	1.00269e-09	2.92485e-06	-0.587025	-0.718305	-0.455745	1.88261e-18	5.46899e-15	-0.341981	-0.430616	-0.253346	3.96394e-14	1.1428e-10	-0.263041	-0.388902	-0.13718	4.20007e-05	0.121802
INPP5J	ENSG00000185133	22	Not tissue-enriched	Not tissue-enriched	-0.319601	-0.341379	-0.297823	6.19992e-182	1.80976e-178	-0.361557	-0.446338	-0.276775	6.35711e-17	1.85437e-13	-0.524639	-0.659531	-0.389746	2.48016e-14	7.20488e-11	-0.56421	-0.664056	-0.464364	1.65159e-28	4.76154e-25	-0.247025	-0.370188	-0.123862	8.45733e-05	0.245263
INPPL1	ENSG00000165458	11	Not tissue-enriched	Not tissue-enriched	-0.0873103	-0.106338	-0.0682829	2.3922e-19	6.98283e-16	-0.0523797	-0.12595	0.0211906	0.162885	1	-0.0388992	-0.152797	0.0749981	0.50325	1	-0.193488	-0.282149	-0.104828	1.89161e-05	0.0545352	-0.210864	-0.332024	-0.0897054	0.000646991	1
INSL3	ENSG00000248099	19	Male-specific	Male & female tissues	-9.12868	-9.4042	-8.85316	0	0	-6.68789	-7.31813	-6.05764	4.49055e-96	1.30989e-92	-10.0674	-11.5881	-8.54674	1.67986e-38	4.88001e-35	-4.3111	-4.75613	-3.86608	2.19824e-80	6.33754e-77	-4.39572	-4.95248	-3.83896	5.16833e-54	1.49882e-50
INSL4	ENSG00000120211	9	Not tissue-enriched	Male & female tissues	-0.144105	-0.164126	-0.124083	3.45318e-45	1.00798e-41	-0.0863697	-0.160533	-0.0122062	0.0224571	1	-0.0457959	-0.160554	0.0689619	0.434124	1	0.0997273	0.018833	0.180622	0.0156808	1	-0.0412423	-0.166324	0.0838396	0.518121	1
INSL5	ENSG00000172410	1	Not tissue-enriched	Gastrointestinal tract	-0.568103	-0.589333	-0.546873	0	0	-0.350433	-0.427881	-0.272985	7.42495e-19	2.16586e-15	-0.315716	-0.433862	-0.19757	1.62764e-07	0.000472829	-0.384437	-0.478128	-0.290746	8.82121e-16	2.54315e-12	-0.309805	-0.442899	-0.176712	5.06068e-06	0.014676
INSR	ENSG00000171105	19	Not tissue-enriched	Not tissue-enriched	0.0646639	0.0455593	0.0837685	3.2684e-11	9.54046e-08	-0.0640311	-0.137681	0.00961878	0.0883829	1	-0.075999	-0.191325	0.0393267	0.196494	1	0.0290084	-0.0559525	0.113969	0.503371	1	-0.347259	-0.484892	-0.209626	7.60824e-07	0.00220639
IPCEF1	ENSG00000074706	6	Not tissue-enriched	Not tissue-enriched	-0.192596	-0.211876	-0.173315	2.37666e-85	6.93746e-82	-0.149364	-0.22364	-0.0750879	8.10231e-05	0.236344	-0.267049	-0.384982	-0.149116	9.07254e-06	0.0263557	-0.31352	-0.399914	-0.227126	1.13839e-12	3.28199e-09	-0.140768	-0.262196	-0.0193408	0.0230778	1
IQGAP2	ENSG00000145703	5	Not tissue-enriched	Not tissue-enriched	-0.119921	-0.139027	-0.100816	8.80942e-35	2.57147e-31	-0.117834	-0.191841	-0.0438266	0.00180457	1	-0.231463	-0.348881	-0.114044	0.000111724	0.324557	-0.219267	-0.309218	-0.129316	1.77365e-06	0.00511342	-0.363965	-0.501827	-0.226104	2.28564e-07	0.000662835
IRAG2	ENSG00000118308	12		Bone marrow & lymphoid tissues	0.0148491	-0.00414452	0.0338428	0.125451	1	0.0159257	-0.0576128	0.0894643	0.671234	1	0.0385498	-0.0749771	0.152077	0.505708	1	-0.0554917	-0.140556	0.029573	0.201047	1	-0.122459	-0.246994	0.0020746	0.0539406	1
IRAK1	ENSG00000184216	X	Not tissue-enriched	Not tissue-enriched	-0.1033	-0.122328	-0.0842716	1.93695e-26	5.65395e-23	0.0211671	-0.0523622	0.0946964	0.572604	1	-0.0756586	-0.190606	0.0392888	0.197033	1	-0.0944922	-0.179568	-0.00941596	0.029489	1	-0.1369	-0.257673	-0.0161274	0.0263044	1
IRAK4	ENSG00000198001	12	Not tissue-enriched	Not tissue-enriched	-0.0346694	-0.0536677	-0.015671	0.00034801	1	0.0157797	-0.0577121	0.0892715	0.673879	1	-0.19421	-0.311888	-0.076532	0.00121802	1	-0.123644	-0.209197	-0.038092	0.00461663	1	-0.120918	-0.239132	-0.00270391	0.0449851	1
ISLR2	ENSG00000167178	15	Not tissue-enriched	Not tissue-enriched	0.0417186	0.0227059	0.0607312	1.7029e-05	0.0497076	-0.0321901	-0.105764	0.0413839	0.391155	1	0.0126888	-0.10097	0.126347	0.826798	1	0.10918	0.025265	0.193094	0.0107701	1	0.138286	0.0192105	0.257362	0.0228361	1
ISM1	ENSG00000101230	20	Not tissue-enriched	Not tissue-enriched	0.270731	0.250808	0.290655	2.7978e-156	8.16677e-153	0.289541	0.210879	0.368203	5.42322e-13	1.58195e-09	0.436382	0.309532	0.563232	1.55615e-11	4.52061e-08	0.225516	0.136709	0.314323	6.45362e-07	0.00186058	0.400747	0.276666	0.524828	2.44929e-10	7.10295e-07
ISM2	ENSG00000100593	14	Not tissue-enriched	Female tissues	0.00906797	-0.00993241	0.0280683	0.349584	1	0.00374559	-0.069787	0.0772781	0.920474	1	-0.0189157	-0.132535	0.0947038	0.744197	1	0.0448013	-0.0369432	0.126546	0.282739	1	-0.0656769	-0.191768	0.0604141	0.307309	1
IST1	ENSG00000182149	16	Not tissue-enriched	Not tissue-enriched	-0.0532646	-0.0722654	-0.0342638	3.92174e-08	0.000114476	-0.00632591	-0.0798202	0.0671684	0.866032	1	-0.313649	-0.435092	-0.192207	4.14864e-07	0.00120518	-0.166979	-0.253397	-0.0805601	0.000152442	0.439489	-0.0860039	-0.206365	0.0343568	0.161365	1
ITGA11	ENSG00000137809	15	Not tissue-enriched	Not tissue-enriched	0.191866	0.172436	0.211295	1.87201e-83	5.4644e-80	-0.113001	-0.187014	-0.0389873	0.00276795	1	-0.0339023	-0.147785	0.0799803	0.559576	1	0.0807429	-0.00361944	0.165105	0.0606725	1	0.272475	0.148507	0.396443	1.64822e-05	0.0477984
ITGA2	ENSG00000164171	5	Not tissue-enriched	Not tissue-enriched	0.521114	0.500145	0.542084	0	0	0.439621	0.360583	0.518659	1.13258e-27	3.30372e-24	0.562563	0.435209	0.689918	4.81095e-18	1.39758e-14	0.293621	0.204993	0.38225	8.40008e-11	2.42174e-07	0.33267	0.209146	0.456195	1.30266e-07	0.000377772
ITGA5	ENSG00000161638	12	Not tissue-enriched	Not tissue-enriched	0.0544685	0.0350922	0.0738448	3.59582e-08	0.000104962	0.113925	0.0377587	0.19009	0.00337218	1	-0.247702	-0.366465	-0.128938	4.35409e-05	0.126486	-0.00370982	-0.089018	0.0815984	0.932076	1	-0.233325	-0.356501	-0.11015	0.00020508	0.594732
ITGA6	ENSG00000091409	2	Not tissue-enriched	Not tissue-enriched	0.0405128	0.0214553	0.0595703	3.09279e-05	0.0902785	-0.00968208	-0.0831549	0.0637908	0.796191	1	0.0644205	-0.0494574	0.178298	0.267539	1	-0.0353015	-0.120871	0.0502685	0.41876	1	0.118756	0.000251772	0.237261	0.0495152	1
ITGAL	ENSG00000005844	16	Not tissue-enriched	Not tissue-enriched	0.115581	0.0963093	0.134852	6.66579e-32	1.94574e-28	0.026813	-0.0469742	0.1006	0.47633	1	-0.0665552	-0.180777	0.0476663	0.253436	1	-0.0344724	-0.119452	0.0505069	0.426572	1	0.105771	-0.0157519	0.227294	0.0880246	1
ITGAM	ENSG00000169896	16	Not tissue-enriched	Bone marrow & lymphoid tissues	0.353644	0.333544	0.373743	1.38018e-260	4.02876e-257	0.20907	0.133465	0.284674	5.96373e-08	0.000173962	0.140689	0.0243994	0.256978	0.0177306	1	0.0897287	0.005804	0.173653	0.0361257	1	-0.10911	-0.22915	0.0109305	0.0748315	1
ITGAV	ENSG00000138448	2	Not tissue-enriched	Not tissue-enriched	0.303442	0.283199	0.323685	9.84642e-190	2.87417e-186	0.029064	-0.0452135	0.103342	0.443133	1	0.0698145	-0.0572606	0.19689	0.281572	1	0.0865073	-0.00131293	0.174328	0.0535248	1	0.299528	0.177048	0.422008	1.64189e-06	0.00476148
ITGAX	ENSG00000140678	16	Not tissue-enriched	Not tissue-enriched	0.0489617	0.0297967	0.0681267	5.52255e-07	0.00161203	0.0222792	-0.0511946	0.0957529	0.552303	1	-0.0179402	-0.131391	0.0955109	0.756613	1	0.0167263	-0.0679616	0.101414	0.69868	1
ITGB1	ENSG00000150093	10	Not tissue-enriched	Not tissue-enriched	0.335525	0.314637	0.356414	1.51277e-217	4.41578e-214	0.171167	0.0948002	0.247534	1.11789e-05	0.0326089	0.041553	-0.0770037	0.16011	0.492115	1	0.261681	0.173629	0.349734	5.71952e-09	1.64894e-05	0.203402	0.0790618	0.327742	0.00134497	1
ITGB1BP1	ENSG00000119185	2	Not tissue-enriched	Not tissue-enriched	-0.0363244	-0.0553234	-0.0173255	0.000178757	0.521792	-0.0584787	-0.132497	0.01554	0.121508	1	-0.0014631	-0.114846	0.11192	0.979823	1	0.00180043	-0.0827187	0.0863196	0.966697	1	-0.0713693	-0.189572	0.0468337	0.236651	1
ITGB1BP2	ENSG00000147166	X	Not tissue-enriched	Not tissue-enriched	0.0509356	0.0319493	0.069922	1.45558e-07	0.000424884	0.108828	0.0349926	0.182664	0.00386668	1	0.0990167	-0.0150129	0.213046	0.0887706	1	-0.0586763	-0.143425	0.0260727	0.174785	1	-0.0117982	-0.130609	0.107013	0.845684	1
ITGB2	ENSG00000160255	21	Not tissue-enriched	Bone marrow & lymphoid tissues	0.446328	0.425504	0.467151	0	0	0.270893	0.194622	0.347164	3.37303e-12	9.83913e-09	0.232983	0.112979	0.352987	0.000141689	0.411606	0.142804	0.0563652	0.229243	0.00120362	1	0.086108	-0.0330415	0.205258	0.156646	1
ITGB5	ENSG00000082781	3	Not tissue-enriched	Not tissue-enriched	0.172915	0.153095	0.192735	1.49742e-65	4.37098e-62	0.076578	0.0010882	0.152068	0.0467877	1	0.113626	-0.0260278	0.25328	0.110784	1	0.0757469	-0.0164198	0.167914	0.107226	1	0.0533535	-0.0634576	0.170165	0.370673	1
ITGB6	ENSG00000115221	2	Not tissue-enriched	Not tissue-enriched	-0.77191	-0.794958	-0.748861	0	0	-0.809449	-0.900995	-0.717902	2.79843e-67	8.16302e-64	-0.849087	-0.992197	-0.705976	2.94836e-31	8.56498e-28	-0.440276	-0.528989	-0.351563	2.3095e-22	6.65827e-19	-0.174711	-0.30057	-0.0488515	0.00651415	1
ITGB7	ENSG00000139626	12	Cells - EBV-transformed lymphocytes	Not tissue-enriched	0.094759	0.0756163	0.113902	2.95434e-22	8.62371e-19	-0.00411428	-0.0777161	0.0694875	0.912758	1	-0.082157	-0.196102	0.0317882	0.157604	1	0.108836	0.0245013	0.193171	0.0114264	1	0.296789	0.175635	0.417943	1.57641e-06	0.00457159
ITGBL1	ENSG00000198542	13	Not tissue-enriched	Not tissue-enriched	0.0513219	0.0313469	0.0712968	4.75969e-07	0.00138935	0.100072	0.0225962	0.177549	0.0113546	1	0.108548	-0.018751	0.235846	0.0946699	1	0.119559	0.029146	0.209971	0.00954779	1	-0.160883	-0.292393	-0.029372	0.016498	1
ITIH1	ENSG00000055957	3	Liver	Liver & gallbladder	0.0607878	0.0416241	0.0799514	5.06526e-10	1.47855e-06	0.131751	0.0545017	0.209	0.000829438	1	-0.00497345	-0.118534	0.108587	0.931595	1	0.0363722	-0.0452523	0.117997	0.382463	1	0.0119994	-0.105599	0.129598	0.841489	1
ITIH3	ENSG00000162267	3	Liver	Liver & gallbladder	0.710891	0.688239	0.733543	0	0	0.547508	0.463194	0.631823	4.16901e-37	1.2161e-33	0.647723	0.506768	0.788678	2.12719e-19	6.17949e-16	0.528887	0.436973	0.6208	1.68543e-29	4.8591e-26	-0.0352963	-0.161424	0.0908318	0.583358	1
ITIH4	ENSG00000055955	3	Liver	Liver & gallbladder	0.659282	0.635451	0.683114	0	0	0.805718	0.705032	0.906403	1.93896e-55	5.65596e-52	0.404353	0.26813	0.540576	5.96312e-09	1.73229e-05	0.33063	0.245587	0.415672	2.53702e-14	7.31423e-11	-0.195677	-0.314955	-0.0763987	0.00130291	1
ITIH5	ENSG00000123243	10	Not tissue-enriched	Not tissue-enriched	0.0874035	0.067965	0.106842	1.22028e-18	3.562e-15	0.049865	-0.024011	0.123741	0.185855	1	0.0934736	-0.0213978	0.208345	0.110742	1	-0.0149834	-0.0996688	0.069702	0.728758	1	0.0261034	-0.0921508	0.144358	0.665275	1
ITM2A	ENSG00000078596	X	Not tissue-enriched	Not tissue-enriched	-0.0407543	-0.0597969	-0.0217117	2.73303e-05	0.0797771	-0.154738	-0.229696	-0.0797803	5.20942e-05	0.151959	-0.0978415	-0.212547	0.0168636	0.0945606	1	0.0254502	-0.0616703	0.112571	0.566944	1	-0.0562309	-0.177929	0.065467	0.365143	1
ITPA	ENSG00000125877	20	Not tissue-enriched	Not tissue-enriched	-0.192692	-0.211971	-0.173412	1.90788e-85	5.56911e-82	-0.0938511	-0.167656	-0.0200462	0.0126915	1	-0.342019	-0.463561	-0.220478	3.48043e-08	0.000101107	-0.389916	-0.482806	-0.297025	1.91827e-16	5.53037e-13	-0.106536	-0.227557	0.0144845	0.0844585	1
ITPR1	ENSG00000150995	3	Not tissue-enriched	Not tissue-enriched	-0.0474124	-0.06641	-0.0284147	1.00088e-06	0.00292155	0.00211597	-0.0713725	0.0756045	0.954996	1	0.0356836	-0.078459	0.149826	0.540055	1	0.0485409	-0.0354542	0.132536	0.257354	1	-0.00648583	-0.124651	0.11168	0.914331	1
ITPRIP	ENSG00000148841	10	Not tissue-enriched	Not tissue-enriched	0.10245	0.0828743	0.122026	1.09468e-24	3.19538e-21	0.104085	0.0294615	0.178708	0.00626151	1	0.0550235	-0.0586552	0.168702	0.342786	1	0.172994	0.0910324	0.254956	3.52139e-05	0.101522	0.0221201	-0.0940202	0.138261	0.708929	1
IVD	ENSG00000128928	15	Not tissue-enriched	Not tissue-enriched	-0.0116534	-0.0306229	0.00731607	0.228569	1	0.0374556	-0.0361065	0.111018	0.318301	1	-0.0261389	-0.139745	0.0874674	0.652022	1	0.00613089	-0.078569	0.0908308	0.887183	1	-0.153342	-0.272912	-0.033772	0.0119523	1
IZUMO1	ENSG00000182264	19	Male-specific	Male tissues	-0.25928	-0.280706	-0.237854	2.35342e-124	6.86964e-121	-0.284964	-0.36973	-0.200198	4.42974e-11	1.29215e-07	-0.29667	-0.428303	-0.165037	9.9938e-06	0.029032	-0.187122	-0.281294	-0.09295	9.84017e-05	0.283692	-0.31393	-0.461336	-0.166525	2.99111e-05	0.0867423
JAM2	ENSG00000154721	21	Not tissue-enriched	Not tissue-enriched	-0.191722	-0.211781	-0.171663	2.67877e-78	7.81933e-75	-0.28034	-0.365215	-0.195465	9.56299e-11	2.78952e-07	-0.275697	-0.395596	-0.155798	6.58288e-06	0.0191233	-0.212984	-0.319749	-0.106218	9.23396e-05	0.266215	-0.051767	-0.174391	0.0708571	0.408	1
JAM3	ENSG00000166086	11	Not tissue-enriched	Not tissue-enriched	-0.041057	-0.0600674	-0.0220467	2.30623e-05	0.0673189	-0.0164197	-0.0900165	0.0571772	0.661913	1	0.102725	-0.0162812	0.22173	0.0906801	1	-0.0346066	-0.121968	0.0527545	0.43751	1	-0.13266	-0.254762	-0.0105586	0.0332171	1
JCHAIN	ENSG00000132465	4	Not tissue-enriched	Not tissue-enriched	0.245509	0.225858	0.265161	2.09649e-132	6.11965e-129	-0.169551	-0.245162	-0.0939389	1.10776e-05	0.0323134	0.0720185	-0.0446204	0.188657	0.226211	1	-0.473316	-0.570824	-0.375809	1.83517e-21	5.29079e-18	0.0625974	-0.0580252	0.18322	0.309092	1
JMJD1C	ENSG00000171988	10	Not tissue-enriched	Not tissue-enriched	-0.00272226	-0.0216949	0.0162504	0.77854	1	-0.0897652	-0.16499	-0.0145404	0.0193453	1	0.136535	0.0206264	0.252444	0.0209576	1	0.0294197	-0.0539063	0.112746	0.488938	1	-0.114626	-0.236676	0.0074239	0.0656589	1
JPT2	ENSG00000206053	16		Not tissue-enriched	-0.0169431	-0.0359238	0.00203761	0.0801945	1	0.0386263	-0.0349117	0.112164	0.303252	1	-0.091761	-0.209079	0.0255569	0.125276	1	-0.0766075	-0.16137	0.00815493	0.0764946	1	-0.1184	-0.236948	0.000148187	0.0502871	1
JUN	ENSG00000177606	1	Not tissue-enriched	Not tissue-enriched	-0.0268694	-0.0458346	-0.00790423	0.00548921	1	-0.105262	-0.180261	-0.0302632	0.00594425	1	-0.0539387	-0.168785	0.0609072	0.357301	1	-0.0217757	-0.107509	0.0639574	0.618611	1	-0.303391	-0.435174	-0.171607	6.41554e-06	0.0186051
KAZALD1	ENSG00000107821	10	Not tissue-enriched	Not tissue-enriched	-0.26205	-0.282124	-0.241976	2.19293e-144	6.40115e-141	-0.440561	-0.522923	-0.358198	1.02392e-25	2.98677e-22	-0.308833	-0.435728	-0.181938	1.84128e-06	0.00534891	-0.0597627	-0.14357	0.024045	0.162222	1	0.0206675	-0.0975865	0.138922	0.731939	1
KAZN	ENSG00000189337	1	Not tissue-enriched	Not tissue-enriched	-0.0346812	-0.0536694	-0.0156931	0.000343844	1	-0.000517966	-0.0740255	0.0729896	0.988981	1	0.0417041	-0.0717533	0.155161	0.471258	1	-0.0823418	-0.168382	0.00369828	0.0606939	1	-0.0905644	-0.209186	0.0280573	0.134555	1
KCNC4	ENSG00000116396	1	Not tissue-enriched	Not tissue-enriched	0.0705121	0.0511594	0.0898647	9.25321e-13	2.70101e-09	0.0389249	-0.0349332	0.112783	0.301629	1	0.0413228	-0.0726151	0.155261	0.477186	1	0.00355515	-0.0809813	0.0880916	0.934308	1	0.00993092	-0.106986	0.126847	0.867779	1
KCNH2	ENSG00000055118	7	Not tissue-enriched	Not tissue-enriched	0.0613664	0.042113	0.0806197	4.18394e-10	1.22129e-06	-0.0520524	-0.125605	0.0215	0.165427	1	0.0542925	-0.0593255	0.16791	0.348979	1
KCNIP4	ENSG00000185774	4	Brain	Not tissue-enriched	0.0663895	0.0469254	0.0858536	2.30632e-11	6.73215e-08	0.094275	0.0195549	0.168995	0.013402	1	0.108315	-0.00667722	0.223308	0.0648696	1	0.137576	0.0577896	0.217362	0.000725962	1	0.122694	0.00901215	0.236375	0.0344009	1
KCTD5	ENSG00000167977	16	Not tissue-enriched	Not tissue-enriched	-0.237234	-0.257348	-0.217121	3.07361e-118	8.97187e-115	-0.110495	-0.188327	-0.0326625	0.00539472	1	-0.41656	-0.54518	-0.287939	2.18579e-10	6.34973e-07	-0.26438	-0.35677	-0.171991	2.03985e-08	5.88088e-05	-0.356526	-0.487918	-0.225135	1.0475e-07	0.000303774
KDM3A	ENSG00000115548	2	Not tissue-enriched	Not tissue-enriched	0.0216472	0.00258652	0.0407079	0.0260189	1	-0.0382093	-0.111766	0.0353471	0.308623	1	-0.0912433	-0.206998	0.0245113	0.122362	1	0.0735227	-0.00805612	0.155101	0.0773267	1	0.0325908	-0.0842609	0.149442	0.58462	1
KDR	ENSG00000128052	4	Not tissue-enriched	Not tissue-enriched	-0.0708279	-0.089933	-0.0517228	3.69924e-13	1.07981e-09	-0.0538686	-0.129641	0.0219041	0.163503	1	-0.0902556	-0.205955	0.0254436	0.126278	1	-0.393695	-0.484524	-0.302867	1.97139e-17	5.68351e-14	-0.124613	-0.256857	0.00763114	0.0647668	1
KEL	ENSG00000197993	7	Male-specific	Not tissue-enriched	-0.543642	-0.564868	-0.522416	0	0	-0.466334	-0.546236	-0.386432	2.66912e-30	7.78583e-27	-0.825112	-0.966147	-0.684076	1.94229e-30	5.64235e-27	-0.345816	-0.436295	-0.255337	6.83148e-14	1.96952e-10	-0.322187	-0.448382	-0.195991	5.61776e-07	0.00162915
KHDC3L	ENSG00000203908	6	Not tissue-enriched	Not tissue-enriched	0.0216637	0.00259951	0.0407278	0.0259328	1	0.0194609	-0.0541284	0.0930502	0.604236	1	-0.0114775	-0.125034	0.102079	0.842968	1	0.0527886	-0.029054	0.134631	0.206166	1	0.0095447	-0.10754	0.126629	0.873058	1
KHK	ENSG00000138030	2	Not tissue-enriched	Not tissue-enriched	-0.303187	-0.322832	-0.283542	5.42749e-201	1.58428e-197	-0.266156	-0.341927	-0.190385	5.79394e-12	1.69009e-08	-0.501862	-0.626912	-0.376811	3.66591e-15	1.06495e-11	-0.730217	-0.827905	-0.632529	1.33301e-48	3.84306e-45	-0.208502	-0.329694	-0.0873092	0.000746365	1
KIAA0319	ENSG00000137261	6	Not tissue-enriched	Not tissue-enriched	0.219686	0.199338	0.240034	2.19987e-99	6.42142e-96	0.141267	0.062851	0.219682	0.00041415	1	0.181669	0.0660999	0.297238	0.00206328	1	0.318096	0.230942	0.40525	8.45944e-13	2.43886e-09	0.181196	0.060086	0.302306	0.003364	1
KIAA1549	ENSG00000122778	7	Not tissue-enriched	Not tissue-enriched	0.00210493	-0.0168717	0.0210815	0.827894	1	-0.0723411	-0.146431	0.00174837	0.0556569	1	0.00245378	-0.110997	0.115904	0.966187	1	-0.0887471	-0.171145	-0.00634956	0.0347724	1	-0.0341599	-0.150274	0.0819543	0.564205	1
KIAA1549L	ENSG00000110427	11	Brain	Not tissue-enriched	0.048024	0.0289062	0.0671418	8.50356e-07	0.00248219	-0.0156509	-0.0892312	0.0579293	0.676755	1	-0.00250748	-0.115932	0.110918	0.965439	1	0.0880674	0.00684403	0.169291	0.0335771	1	0.00101921	-0.116515	0.118554	0.98644	1
KIAA2013	ENSG00000116685	1	Not tissue-enriched	Not tissue-enriched	0.0342286	0.01508	0.0533772	0.000459217	1	0.0229557	-0.0507117	0.0966231	0.541365	1	0.0327206	-0.0808531	0.146294	0.572301	1	0.0649702	-0.0158904	0.145831	0.115303	1	-0.0552291	-0.177241	0.0667833	0.374982	1
KIF1C	ENSG00000129250	17	Not tissue-enriched	Not tissue-enriched	0.0245625	0.0053374	0.0437876	0.0122763	1	0.0832915	0.00766676	0.158916	0.0308763	1	0.102921	-0.0143099	0.220152	0.0853019	1	-0.0370804	-0.124874	0.0507132	0.407779	1	-0.237917	-0.367044	-0.108789	0.000304761	0.883808
KIF20B	ENSG00000138182	10	Not tissue-enriched	Not tissue-enriched	0.0270873	0.00804649	0.0461282	0.00529973	1	0.0835312	0.00927283	0.15779	0.0274745	1	-0.0622048	-0.176154	0.0517445	0.284645	1	-0.0191742	-0.103132	0.0647833	0.65443	1	-0.0371797	-0.15492	0.0805607	0.535974	1
KIF22	ENSG00000079616	16	Not tissue-enriched	Not tissue-enriched	-0.0652523	-0.0844036	-0.046101	2.42237e-11	7.07091e-08	-0.00487312	-0.0784812	0.068735	0.896759	1	0.13409	0.0183431	0.249838	0.023173	1	-0.102806	-0.188069	-0.0175442	0.0181149	1	-0.307089	-0.426043	-0.188135	4.19664e-07	0.00121703
KIFBP	ENSG00000198954	10		Not tissue-enriched	0.00124709	-0.01773	0.0202242	0.897516	1	0.0616232	-0.0119548	0.135201	0.100691	1	0.0581635	-0.0554961	0.171823	0.31587	1	-0.239825	-0.328551	-0.151099	1.17241e-07	0.000338007	-0.0495749	-0.168651	0.0695014	0.414506	1
KIR2DL2				Not tissue-enriched	-0.0643951	-0.0836366	-0.0451535	5.40437e-11	1.57754e-07	-0.0776235	-0.151603	-0.00364395	0.0397339	1	-0.0991127	-0.214278	0.0160527	0.091648	1	-0.0389497	-0.125711	0.0478111	0.378919	1	-0.157114	-0.278068	-0.036159	0.0109	1
KIR2DL3	ENSG00000243772	19	Not tissue-enriched	Not tissue-enriched	-0.0520005	-0.0712241	-0.032777	1.14678e-07	0.000334745	-0.050262	-0.124145	0.0236211	0.182418	1	-0.103149	-0.218623	0.0123251	0.0799861	1	-0.0132808	-0.0997823	0.0732207	0.763477	1	-0.146461	-0.267489	-0.025433	0.0177	1
KIR2DS4	ENSG00000221957	19	Not tissue-enriched	Bone marrow & lymphoid tissues	0.00511163	-0.0138663	0.0240895	0.597562	1	0.0735502	-5.69099e-05	0.147157	0.0501774	1	0.0424729	-0.0710142	0.15596	0.46324	1	-0.00323842	-0.0877096	0.0812328	0.940103	1	-0.0393273	-0.155967	0.0773123	0.508715	1
KIR3DL1	ENSG00000167633	19	Not tissue-enriched	Not tissue-enriched	-0.0721992	-0.0912065	-0.0531919	9.70069e-14	2.83163e-10	-0.0426039	-0.116253	0.0310454	0.256887	1	-0.0741245	-0.1877	0.0394515	0.200842	1	-0.0840623	-0.166334	-0.00179073	0.0452176	1	-0.0990102	-0.215052	0.0170317	0.094466	1
KIR3DL2	ENSG00000240403	19	Not tissue-enriched	Not tissue-enriched	0.0448478	0.0256624	0.0640331	4.61396e-06	0.0134681	0.0581773	-0.0158543	0.132209	0.123505	1	0.079274	-0.0345366	0.193085	0.17219	1	0.0400732	-0.0419968	0.122143	0.338561	1	-0.0210262	-0.140107	0.0980544	0.729287	1
KIRREL1	ENSG00000183853	1		Not tissue-enriched	0.0399526	0.0207492	0.059156	4.54836e-05	0.132767	0.0525628	-0.0214839	0.12661	0.164134	1	0.0351791	-0.078297	0.148655	0.543443	1	0.00981246	-0.0738513	0.0934762	0.81819	1	0.0372066	-0.0769906	0.151404	0.523099	1
KIRREL2	ENSG00000126259	19	Pancreas	Pancreas	0.303386	0.283302	0.32347	1.21596e-192	3.54939e-189	0.0774307	0.00361072	0.151251	0.0397988	1	0.198343	0.0824531	0.314233	0.000795273	1	0.250913	0.165184	0.336643	9.66934e-09	2.78767e-05	-0.0145902	-0.132737	0.103557	0.808749	1
KIT	ENSG00000157404	4	Not tissue-enriched	Not tissue-enriched	0.294451	0.274404	0.314498	3.02241e-182	8.82242e-179	-0.0624498	-0.137488	0.0125886	0.102857	1	0.152294	0.0343283	0.270259	0.0113958	1	-0.115617	-0.201534	-0.0296994	0.00835261	1	0.11336	-0.0140989	0.240819	0.0813052	1
KITLG	ENSG00000049130	12	Not tissue-enriched	Not tissue-enriched	0.0908171	0.0717198	0.109914	1.15717e-20	3.37777e-17	-0.0126008	-0.0872256	0.0620239	0.740681	1	-0.0938562	-0.208046	0.0203333	0.107188	1	0.184345	0.0959815	0.272708	4.33415e-05	0.124953	0.144077	0.0248188	0.263335	0.0178917	1
KLB	ENSG00000134962	4	Not tissue-enriched	Not tissue-enriched	-0.079995	-0.0990841	-0.060906	2.1487e-16	6.27205e-13	-0.208333	-0.28377	-0.132896	6.20391e-08	0.000180968	-0.214278	-0.331572	-0.0969844	0.000342854	0.995991	-0.168731	-0.254162	-0.0832999	0.000108374	0.312444	-0.192783	-0.313559	-0.0720067	0.00175704	1
KLF4	ENSG00000136826	9	Not tissue-enriched	Not tissue-enriched	-0.166147	-0.185766	-0.146528	7.14147e-62	2.08459e-58	-0.025716	-0.0994704	0.0480384	0.494366	1	-0.0684411	-0.182296	0.045414	0.238724	1	-0.210762	-0.299176	-0.122348	2.9804e-06	0.00859248	-0.208702	-0.3308	-0.0866038	0.000807647	1
KLHL41	ENSG00000239474	2	Muscle	Not tissue-enriched	-0.468844	-0.491506	-0.446183	0	0	-0.856241	-0.956983	-0.755498	2.63451e-62	7.68486e-59	-0.776636	-0.944601	-0.608671	1.27509e-19	3.70414e-16	-0.673741	-0.788794	-0.558687	1.71566e-30	4.94623e-27	-0.643999	-0.809053	-0.478946	2.05199e-14	5.95078e-11
KLK1	ENSG00000167748	19	Pancreas	Not tissue-enriched	0.0384097	0.0193805	0.0574389	7.61789e-05	0.222366	-0.0389439	-0.112835	0.0349468	0.301607	1	0.00429564	-0.109234	0.117826	0.940884	1	0.0175169	-0.0674028	0.102437	0.685997	1	-0.0395572	-0.158096	0.0789815	0.513077	1
KLK10	ENSG00000129451	19	Not tissue-enriched	Not tissue-enriched	0.0352197	0.016175	0.0542644	0.000289419	0.844815	-0.00578463	-0.0792566	0.0676874	0.877363	1	-0.0501853	-0.164055	0.0636849	0.387696	1	0.00222613	-0.0826835	0.0871358	0.959018	1	0.103811	-0.0137242	0.221347	0.0834329	1
KLK11	ENSG00000167757	19	Not tissue-enriched	Not tissue-enriched	-0.214677	-0.234865	-0.194489	1.80985e-96	5.28296e-93	-0.1452	-0.224873	-0.065527	0.000354351	1	-0.0593796	-0.174068	0.0553089	0.310218	1	-0.0762762	-0.169593	0.0170401	0.109142	1	0.0109128	-0.110371	0.132196	0.860017	1
KLK12	ENSG00000186474	19	Not tissue-enriched	Not tissue-enriched	0.0866176	0.0676305	0.105605	3.84976e-19	1.12375e-15	0.105026	0.0313975	0.178655	0.00517793	1	0.135141	0.0208359	0.249446	0.0204911	1	0.125858	0.0405949	0.211121	0.00381423	1	0.132466	0.0141956	0.250736	0.0281484	1
KLK13	ENSG00000167759	19	Esophagus	Proximal digestive tract	-0.399806	-0.420054	-0.379558	0	0	-0.266557	-0.342702	-0.190412	6.83017e-12	1.99236e-08	-0.319805	-0.438665	-0.200944	1.33886e-07	0.00038894	-0.417616	-0.507964	-0.327268	1.31007e-19	3.77693e-16	-0.0943682	-0.212712	0.0239754	0.118078	1
KLK14	ENSG00000129437	19	Not tissue-enriched	Not tissue-enriched	0.415991	0.395572	0.436409	0	0	0.306937	0.230468	0.383406	3.62987e-15	1.05883e-11	0.372886	0.252074	0.493698	1.45348e-09	4.22237e-06	0.255732	0.169891	0.341573	5.25127e-09	1.51394e-05	0.406383	0.280423	0.532344	2.55899e-10	7.42108e-07
KLK15	ENSG00000174562	19	Male-specific	Not tissue-enriched	0.00435118	-0.0147389	0.0234413	0.655069	1	-0.094751	-0.170282	-0.0192203	0.0139435	1	0.00497693	-0.108525	0.118479	0.931512	1	-0.0763786	-0.165149	0.0123914	0.0917239	1	0.0297007	-0.0871702	0.146572	0.61842	1
KLK3	ENSG00000142515	19	Male-specific	Male tissues	-6.92822	-7.09245	-6.764	0	0	-4.33186	-4.68117	-3.98256	1.68092e-130	4.90325e-127	-6.97652	-8.05697	-5.89607	1.04205e-36	3.02717e-33	-5.37524	-5.86393	-4.88654	4.45769e-103	1.28515e-99	-7.25239	-8.28512	-6.21966	4.19719e-43	1.21719e-39
KLK4	ENSG00000167749	19	Male-specific	Male tissues	0.36659	0.345116	0.388063	1.83911e-245	5.36835e-242	0.335403	0.252842	0.417963	1.68825e-15	4.92462e-12	0.691317	0.550842	0.831792	5.13376e-22	1.49136e-18	0.417585	0.323066	0.512103	4.75226e-18	1.37008e-14	0.16429	0.0269111	0.30167	0.0190834	1
KLK6	ENSG00000167755	19	Brain	Brain	-0.265327	-0.284986	-0.245667	3.47387e-154	1.01402e-150	-0.21743	-0.296403	-0.138457	6.80589e-08	0.000198528	-0.1792	-0.294542	-0.0638589	0.00232603	1	0.0708879	-0.0164121	0.158188	0.111498	1	0.112357	-0.00448659	0.2292	0.0594697	1
KLK7	ENSG00000169035	19	Not tissue-enriched	Not tissue-enriched	-0.141871	-0.161466	-0.122276	1.05003e-45	3.06503e-42	-0.134871	-0.210602	-0.0591399	0.000482047	1	-0.138457	-0.258947	-0.017967	0.0243079	1	-0.212016	-0.29884	-0.125193	1.70073e-06	0.00490321	0.19911	0.0711665	0.327053	0.00228718	1
KLK8	ENSG00000129455	19	Not tissue-enriched	Not tissue-enriched	-0.539407	-0.560712	-0.518102	0	0	-0.472568	-0.554153	-0.390982	7.18877e-30	2.09696e-26	-0.329564	-0.449448	-0.20968	7.12449e-08	0.000206966	-0.633023	-0.736959	-0.529086	7.58331e-33	2.18627e-29	0.0102525	-0.107865	0.12837	0.864913	1
KLKB1	ENSG00000164344	4	Liver	Liver & gallbladder	0.487064	0.46606	0.508067	0	0	0.581999	0.494208	0.66979	1.33594e-38	3.89693e-35	0.267651	0.148313	0.386988	1.10359e-05	0.0320592	0.128092	0.041833	0.214351	0.00360867	1	0.231794	0.103458	0.36013	0.000400132	1
KLRB1	ENSG00000111796	12	Not tissue-enriched	Not tissue-enriched	-0.159308	-0.178653	-0.139964	1.31097e-58	3.82673e-55	-0.152247	-0.226877	-0.0776169	6.37804e-05	0.186047	-0.375606	-0.49597	-0.255243	9.58006e-10	2.78301e-06	-0.0181035	-0.106303	0.0700957	0.687466	1	0.0458524	-0.0707487	0.162454	0.440861	1
KLRC1	ENSG00000134545	12	Not tissue-enriched	Not tissue-enriched	0.0238042	0.0047342	0.0428742	0.0144238	1	0.0291678	-0.0444902	0.102826	0.437675	1	-0.00185185	-0.115334	0.111631	0.974485	1	0.0860474	0.0047983	0.167296	0.0379205	1	0.0559672	-0.0587107	0.170645	0.338801	1
KLRD1	ENSG00000134539	12	Not tissue-enriched	Not tissue-enriched	0.0689678	0.0494368	0.0884988	4.48367e-12	1.30878e-08	0.106375	0.0316105	0.181139	0.00529296	1	-0.144233	-0.263591	-0.024875	0.0178636	1	0.149634	0.0602539	0.239013	0.00103351	1	-0.0885719	-0.213759	0.0366149	0.16553	1
KLRF1	ENSG00000150045	12	Not tissue-enriched	Bone marrow & lymphoid tissues	-0.238354	-0.260188	-0.216519	1.46334e-101	4.27148e-98	-0.132148	-0.209698	-0.0545988	0.000838154	1	-0.367605	-0.501589	-0.233621	7.5553e-08	0.000219481	-0.242392	-0.338913	-0.145872	8.56406e-07	0.00246902	-0.197527	-0.319495	-0.0755591	0.0015027	1
KLRK1	ENSG00000213809	12	Not tissue-enriched	Not tissue-enriched	-0.000299936	-0.0192836	0.0186838	0.975296	1	-0.0461172	-0.119842	0.0276079	0.220193	1	-0.0879265	-0.201913	0.0260599	0.130567	1	-0.0283243	-0.113219	0.0565701	0.513159	1	-0.000551531	-0.117932	0.116829	0.992652	1
KRT14	ENSG00000186847	17	Not tissue-enriched	Skin	-0.117879	-0.137333	-0.0984239	1.5822e-32	4.61843e-29	-0.140063	-0.215687	-0.0644401	0.000283326	0.826462	-0.244226	-0.366358	-0.122095	8.87861e-05	0.257924	-0.000538336	-0.0851157	0.084039	0.990046	1	-0.130021	-0.258503	-0.00153964	0.0473171	1
KRT17	ENSG00000128422	17	Not tissue-enriched	Not tissue-enriched	-0.0404974	-0.0594988	-0.021496	2.95069e-05	0.0861308	-0.0142548	-0.0879095	0.0593999	0.704449	1	0.101701	-0.0138217	0.217225	0.0844436	1	0.101179	0.0153331	0.187025	0.0208862	1	-0.0804298	-0.19954	0.0386807	0.185678	1
KRT18	ENSG00000111057	12	Not tissue-enriched	Not tissue-enriched	-0.600885	-0.622958	-0.578813	0	0	-0.465427	-0.546692	-0.384162	3.06383e-29	8.93719e-26	-0.612541	-0.750936	-0.474146	4.14109e-18	1.20299e-14	-0.822018	-0.934333	-0.709703	1.14952e-46	3.31406e-43	-0.672505	-0.817073	-0.527938	7.69103e-20	2.2304e-16
KRT19	ENSG00000171345	17	Not tissue-enriched	Not tissue-enriched	-0.068891	-0.0883402	-0.0494418	3.85555e-12	1.12543e-08	-0.08949	-0.165363	-0.0136174	0.0207924	1	-0.0914821	-0.210578	0.0276142	0.132191	1	0.0453342	-0.042437	0.133106	0.31138	1	-0.385006	-0.523838	-0.246174	5.46957e-08	0.000158617
KRT5	ENSG00000186081	12	Not tissue-enriched	Not tissue-enriched	-0.690742	-0.713695	-0.667789	0	0	-0.551762	-0.636571	-0.466952	3.06502e-37	8.94065e-34	-0.754826	-0.89506	-0.614593	5.09091e-26	1.47891e-22	-0.292508	-0.389873	-0.195143	3.90423e-09	1.12559e-05	-0.142603	-0.265222	-0.0199848	0.022643	1
KRT6C	ENSG00000170465	12	Esophagus	Not tissue-enriched	-0.169279	-0.189412	-0.149147	5.10814e-61	1.49107e-57	-0.03385	-0.107409	0.0397095	0.367099	1	-0.0274782	-0.141721	0.0867643	0.63734	1	-0.0110035	-0.0960156	0.0740086	0.799738	1	-0.0529715	-0.171881	0.0659376	0.382596	1
KRT8	ENSG00000170421	12	Not tissue-enriched	Not tissue-enriched	-0.175809	-0.196162	-0.155456	2.70839e-64	7.90578e-61	-0.105683	-0.180166	-0.031199	0.00542022	1	-0.289232	-0.428157	-0.150308	4.49343e-05	0.130534	-0.428066	-0.535019	-0.321112	4.34787e-15	1.25349e-11	-0.350114	-0.48858	-0.211647	7.20397e-07	0.00208915
KYAT1	ENSG00000171097	9	Not tissue-enriched	Not tissue-enriched	-0.11708	-0.136174	-0.0979859	2.85817e-33	8.34299e-30	-0.042092	-0.115643	0.0314585	0.262006	1	-0.428586	-0.556263	-0.30091	4.72826e-11	1.37356e-07	-0.320494	-0.413059	-0.227928	1.15241e-11	3.32239e-08	-0.242971	-0.367871	-0.11807	0.000137428	0.398543
KYNU	ENSG00000115919	2	Not tissue-enriched	Not tissue-enriched	-0.390513	-0.410821	-0.370205	0	0	-0.310242	-0.387517	-0.232966	3.5817e-15	1.04478e-11	-0.589405	-0.723432	-0.455377	6.74083e-18	1.95821e-14	-0.545092	-0.639812	-0.450372	1.66338e-29	4.79554e-26	-0.515145	-0.640677	-0.389613	8.76054e-16	2.54056e-12
L1CAM	ENSG00000198910	X	Not tissue-enriched	Not tissue-enriched	-0.244782	-0.264419	-0.225144	8.00394e-132	2.33635e-128	-0.307456	-0.387542	-0.22737	5.29421e-14	1.54432e-10	-0.456201	-0.585418	-0.326983	4.52856e-12	1.31555e-08	-0.215485	-0.30414	-0.126831	1.89851e-06	0.0054734	0.0561506	-0.0610101	0.173311	0.347558	1
L3HYPDH	ENSG00000126790	14	Not tissue-enriched	Not tissue-enriched	-0.0201657	-0.0391417	-0.00118969	0.0372655	1	-0.0158216	-0.0893483	0.057705	0.673208	1	-0.116387	-0.231246	-0.00152857	0.047028	1	-0.332576	-0.425499	-0.239652	2.30362e-12	6.64133e-09	-0.1177	-0.237504	0.00210363	0.0541607	1
LACRT	ENSG00000135413	12	Skin - Sun Exposed (Lower leg)	Proximal digestive tract	0.30613	0.284267	0.327992	8.13314e-166	2.37406e-162	0.0799214	0.00510963	0.154733	0.0362752	1	0.257051	0.137976	0.376127	2.3263e-05	0.067579	0.40762	0.323526	0.491713	2.0909e-21	6.02807e-18	0.208935	0.0947908	0.323079	0.000333715	0.967773
LACTB2	ENSG00000147592	8	Not tissue-enriched	Not tissue-enriched	-0.0443989	-0.0633859	-0.025412	4.58011e-06	0.0133693	0.0414237	-0.0321508	0.114998	0.269813	1	-0.243128	-0.361948	-0.124309	6.05932e-05	0.176023	-0.207325	-0.296376	-0.118275	5.03953e-06	0.014529	-0.200737	-0.32286	-0.0786138	0.00127457	1
LAG3	ENSG00000089692	12	Not tissue-enriched	Not tissue-enriched	0.165559	0.145494	0.185625	7.9803e-59	2.32945e-55	0.0458415	-0.030149	0.121832	0.237065	1	-0.127809	-0.248167	-0.00745041	0.0374074	1	0.268964	0.17807	0.359859	6.64364e-09	1.91536e-05	-0.132093	-0.256711	-0.00747455	0.0377534	1
LAIR1	ENSG00000167613	19	Not tissue-enriched	Not tissue-enriched	0.0580954	0.0382322	0.0779586	9.89846e-09	2.88936e-05	0.175296	0.0955672	0.255024	1.6378e-05	0.0477747	0.120014	0.00112729	0.2389	0.0478669	1	-0.106743	-0.205421	-0.00806459	0.0339939	1	-0.2496	-0.39797	-0.101229	0.000976566	1
LAIR2	ENSG00000167618	19	Not tissue-enriched	Not tissue-enriched	0.110401	0.0912711	0.129531	1.15446e-29	3.36988e-26	0.195402	0.119613	0.271191	4.344e-07	0.00126715	0.0931003	-0.0214758	0.207676	0.111251	1	0.0963863	0.0114459	0.181327	0.0261435	1	0.0595713	-0.0589647	0.178107	0.324625	1
LAMA1	ENSG00000101680	18	Not tissue-enriched	Not tissue-enriched	0.0720387	0.0525858	0.0914916	3.92211e-13	1.14486e-09	0.0930713	0.0184217	0.167721	0.0145402	1	0.079866	-0.0349472	0.194679	0.172762	1	0.112516	0.0320092	0.193023	0.00615815	1	0.0477692	-0.0681381	0.163676	0.419226	1
LAMA4	ENSG00000112769	6	Not tissue-enriched	Not tissue-enriched	0.193148	0.173755	0.21254	7.27032e-85	2.12221e-81	0.23866	0.163226	0.314093	5.61004e-10	1.63645e-06	0.303907	0.186522	0.421291	3.88885e-07	0.00112971	0.00243778	-0.0822278	0.0871034	0.954997	1	0.125383	0.00397693	0.246789	0.042953	1
LAMB1	ENSG00000091136	7	Not tissue-enriched	Not tissue-enriched	0.220552	0.201066	0.240038	4.93113e-109	1.4394e-105	0.199471	0.124497	0.274445	1.84272e-07	0.000537521	0.274822	0.156832	0.392812	4.99118e-06	0.0144994	0.339249	0.252974	0.425523	1.28817e-14	3.7138e-11	-0.153204	-0.273739	-0.0326698	0.0127314	1
LAMP1	ENSG00000185896	13	Not tissue-enriched	Not tissue-enriched	-0.132968	-0.154125	-0.111811	7.25089e-35	2.11653e-31	-0.0404449	-0.114548	0.0336584	0.284741	1	-0.187354	-0.312324	-0.0623847	0.00329937	1	-0.316477	-0.415119	-0.217835	3.21142e-10	9.25851e-07	-0.0851981	-0.20787	0.0374738	0.17344	1
LAMP2	ENSG00000005893	X	Not tissue-enriched	Not tissue-enriched	0.497676	0.476493	0.518859	0	0	0.597405	0.502775	0.692035	3.64385e-35	1.06291e-31	0.329279	0.210402	0.448155	5.66821e-08	0.000164661	-0.0137852	-0.0996117	0.0720413	0.752911	1	0.11918	-0.0132927	0.251654	0.0778506	1
LAMP3	ENSG00000078081	3	Not tissue-enriched	Respiratory system	-0.222651	-0.24261	-0.202692	5.6854e-106	1.65957e-102	-0.205393	-0.280723	-0.130063	9.09298e-08	0.000265242	-0.0502977	-0.173389	0.0727934	0.423199	1	-0.424856	-0.517523	-0.33219	2.5631e-19	7.38942e-16	-0.527684	-0.662672	-0.392696	1.83455e-14	5.32021e-11
LAMTOR5	ENSG00000134248	1	Not tissue-enriched	Not tissue-enriched	-0.0644699	-0.083506	-0.0454339	3.18261e-11	9.29004e-08	-0.0345487	-0.108408	0.0393108	0.359249	1	0.0588221	-0.0552714	0.172916	0.312265	1	-0.0558696	-0.142676	0.0309362	0.207142	1	-0.169777	-0.294079	-0.0454739	0.00742887	1
LAP3	ENSG00000002549	4	Not tissue-enriched	Not tissue-enriched	-0.0506591	-0.0696917	-0.0316266	1.8199e-07	0.000531227	-0.00302178	-0.0765286	0.0704851	0.935782	1	-0.0779567	-0.193274	0.0373603	0.185179	1	-0.0215816	-0.106068	0.0629046	0.616608	1	-0.27241	-0.395398	-0.149421	1.4173e-05	0.0411018
LARP1	ENSG00000155506	5	Not tissue-enriched	Not tissue-enriched	-0.0128023	-0.0317694	0.00616477	0.185859	1	-0.0331531	-0.10666	0.0403534	0.376703	1	-0.0381931	-0.15193	0.0755434	0.510434	1	-0.0378627	-0.123981	0.048255	0.38884	1	-0.253941	-0.376966	-0.130917	5.21732e-05	0.151302
LAT	ENSG00000213658	16	Not tissue-enriched	Not tissue-enriched	-0.073149	-0.0922004	-0.0540977	5.25544e-14	1.53406e-10	-0.0525174	-0.126144	0.0211093	0.162105	1	0.0131013	-0.101548	0.12775	0.82278	1	-0.300615	-0.387013	-0.214218	9.1282e-12	2.63166e-08	-0.0340592	-0.156737	0.0886182	0.586339	1
LAT2	ENSG00000086730	7	Not tissue-enriched	Not tissue-enriched	-0.134159	-0.15323	-0.115087	3.03767e-43	8.86696e-40	-0.0881568	-0.161845	-0.0144682	0.019038	1	-0.0987207	-0.214736	0.0172948	0.0953583	1	-0.13625	-0.221149	-0.0513507	0.00165841	1	-0.153082	-0.273689	-0.0324748	0.012857	1
LATS1	ENSG00000131023	6	Not tissue-enriched	Not tissue-enriched	-0.0775805	-0.0965903	-0.0585707	1.25677e-15	3.66851e-12	-0.0240237	-0.0975492	0.0495018	0.521914	1	-0.00978907	-0.123297	0.103718	0.865773	1	-0.0331531	-0.117815	0.0515092	0.442781	1	-0.0717512	-0.192012	0.0485099	0.242254	1
LAYN	ENSG00000204381	11	Not tissue-enriched	Not tissue-enriched	0.274652	0.253655	0.295649	5.8457e-145	1.70636e-141	0.266789	0.185775	0.347802	1.08611e-10	3.16817e-07	0.369648	0.246203	0.493094	4.38524e-09	1.27391e-05	0.182652	0.0936947	0.271609	5.71433e-05	0.164744	-0.0245069	-0.155557	0.106543	0.713976	1
LBP	ENSG00000129988	20	Liver	Liver & gallbladder	0.0392351	0.0202146	0.0582555	5.27758e-05	0.154053	0.30843	0.230348	0.386512	9.78526e-15	2.85436e-11	0.226332	0.109177	0.343488	0.000152818	0.443935	-0.13339	-0.220377	-0.0464022	0.00265164	1	-0.325495	-0.450479	-0.200511	3.31991e-07	0.000962775
LBR	ENSG00000143815	1	Not tissue-enriched	Not tissue-enriched	-0.121269	-0.140436	-0.102103	2.58532e-35	7.54656e-32	-0.0290441	-0.102567	0.044479	0.438782	1	-0.189599	-0.306099	-0.0730982	0.00142398	1	-0.274471	-0.361077	-0.187865	5.24823e-10	1.51306e-06	-0.296722	-0.428835	-0.16461	1.07239e-05	0.0310993
LCAT	ENSG00000213398	16	Not tissue-enriched	Not tissue-enriched	0.0822355	0.0631034	0.101368	3.62283e-17	1.0575e-13	0.198458	0.123542	0.273374	2.07946e-07	0.000606578	-0.0971562	-0.213202	0.0188898	0.100813	1	-0.126453	-0.212325	-0.0405819	0.00389898	1	0.15458	0.0263331	0.282828	0.0181568	1
LCN15	ENSG00000177984	9	Brain	Not tissue-enriched	-0.167869	-0.187587	-0.148151	1.65716e-62	4.83726e-59	-0.246941	-0.325964	-0.167919	9.07976e-10	2.64857e-06	-0.206889	-0.328105	-0.0856731	0.000822142	1	-0.0860373	-0.175888	0.00381339	0.0605482	1	-0.11054	-0.234261	0.0131805	0.0799181	1
LCN2	ENSG00000148346	9	Not tissue-enriched	Not tissue-enriched	-0.3076	-0.327748	-0.287451	1.00696e-196	2.93931e-193	-0.231205	-0.312849	-0.14956	2.85167e-08	8.31832e-05	-0.244054	-0.362939	-0.125169	5.73356e-05	0.16656	-0.262104	-0.353259	-0.170949	1.74415e-08	5.02839e-05	-0.360213	-0.491489	-0.228936	7.5324e-08	0.00021844
LCP1	ENSG00000136167	13	Not tissue-enriched	Not tissue-enriched	0.163918	0.144541	0.183295	9.70006e-62	2.83145e-58	0.303399	0.226187	0.380612	1.34493e-14	3.92316e-11	0.0769746	-0.0373105	0.19126	0.186803	1	0.136245	0.0539426	0.218547	0.00117631	1	-0.220812	-0.341769	-0.0998548	0.000346246	1
LDLR	ENSG00000130164	19	Not tissue-enriched	Not tissue-enriched	-0.0147031	-0.0338147	0.00440849	0.131591	1	0.195711	0.120917	0.270504	2.91884e-07	0.000851426	-0.211722	-0.329531	-0.0939136	0.000427678	1	-0.308447	-0.397165	-0.219729	9.47721e-12	2.73228e-08	-0.18808	-0.307009	-0.0691512	0.00193792	1
LDLRAP1	ENSG00000157978	1	Not tissue-enriched	Not tissue-enriched	-0.129889	-0.148978	-0.1108	1.42459e-40	4.15839e-37	-0.0659391	-0.139574	0.00769622	0.0792401	1	-0.0500046	-0.163733	0.0637242	0.388818	1	-0.0927128	-0.178993	-0.00643235	0.0351972	1	0.0172265	-0.103252	0.137705	0.779292	1
LECT2	ENSG00000145826	5	Liver	Liver & gallbladder	0.323205	0.300733	0.345677	7.83623e-175	2.28739e-171	0.293925	0.214461	0.373388	4.17881e-13	1.21896e-09	0.183339	0.055578	0.311099	0.00491459	1	0.058873	-0.0318803	0.149626	0.203566	1	0.09512	-0.0226876	0.212928	0.113533	1
LEFTY2	ENSG00000143768	1	Not tissue-enriched	Not tissue-enriched	0.669008	0.646443	0.691574	0	0	0.672314	0.584022	0.760606	2.28555e-50	6.66696e-47	0.548371	0.415809	0.680933	5.15381e-16	1.49718e-12	0.479833	0.386831	0.572834	4.87403e-24	1.40518e-20	0.514083	0.379903	0.648262	5.94768e-14	1.72483e-10
LEG1	ENSG00000184530	6		Not tissue-enriched	-0.0340133	-0.0530534	-0.0149732	0.000463025	1	0.00142994	-0.0722949	0.0751548	0.969676	1	0.0196397	-0.0948951	0.134175	0.736808	1	0.070105	-0.0143935	0.154604	0.103928	1	0.163208	0.0437483	0.282667	0.00741211	1
LELP1	ENSG00000203784	1	Male-specific	Male tissues	0.00954746	-0.00945637	0.0285513	0.324782	1	0.00100503	-0.0724976	0.0745077	0.97862	1	-0.0530391	-0.166565	0.0604863	0.359827	1	0.108352	0.0203242	0.196379	0.015844	1	0.0294997	-0.0880815	0.147081	0.622909	1
LEO1	ENSG00000166477	15	Not tissue-enriched	Not tissue-enriched	-0.0374385	-0.0564963	-0.0183806	0.000117985	0.344399	-0.112838	-0.18885	-0.036827	0.00361945	1	-0.196106	-0.320347	-0.0718657	0.00197686	1	-0.159694	-0.25525	-0.0641381	0.00105471	1	-0.286951	-0.4161	-0.157802	1.33217e-05	0.0386329
LEP	ENSG00000174697	7	Adipose	Not tissue-enriched	1.431	1.4015	1.4605	0	0	1.907	1.76634	2.04765	1.37845e-155	4.02094e-152	1.47197	1.29194	1.652	8.50538e-58	2.47081e-54	0.840709	0.739675	0.941743	8.51557e-60	2.45504e-56	0.652257	0.518241	0.786273	1.43985e-21	4.17556e-18
LEPR	ENSG00000116678	1	Not tissue-enriched	Liver & gallbladder	0.294796	0.274561	0.315032	2.59735e-179	7.58167e-176	0.341265	0.262787	0.419743	1.55499e-17	4.5359e-14	0.0864623	-0.0309592	0.203884	0.148964	1	0.194301	0.109058	0.279545	7.91441e-06	0.0228173	0.0812307	-0.0380727	0.200534	0.182043	1
LETM1	ENSG00000168924	4	Not tissue-enriched	Not tissue-enriched	-0.0989924	-0.118067	-0.0799179	2.65043e-24	7.73662e-21	-0.10067	-0.174592	-0.026748	0.00760414	1	-0.152871	-0.271261	-0.0344809	0.0113802	1	-0.159998	-0.252952	-0.0670446	0.00074186	1	-0.269301	-0.401409	-0.137193	6.45902e-05	0.187312
LGALS1	ENSG00000100097	22	Not tissue-enriched	Not tissue-enriched	0.010915	-0.00857031	0.0304003	0.272246	1	0.385252	0.305055	0.46545	4.71918e-21	1.37659e-17	0.169681	0.0519219	0.28744	0.00474068	1	-0.297872	-0.393323	-0.202421	9.57098e-10	2.75931e-06	-0.377118	-0.506917	-0.247319	1.23753e-08	3.58883e-05
LGALS3	ENSG00000131981	14	Not tissue-enriched	Not tissue-enriched	0.448402	0.427198	0.469606	0	0	0.723319	0.634256	0.812383	4.78243e-57	1.39504e-53	0.303125	0.181508	0.424743	1.03373e-06	0.00300297	0.0937434	0.00398839	0.183498	0.0406524	1	-0.0496606	-0.173548	0.0742267	0.432068	1
LGALS3BP	ENSG00000108679	17	Not tissue-enriched	Not tissue-enriched	0.137839	0.118339	0.157339	1.19933e-43	3.50085e-40	0.343779	0.263859	0.4237	3.43364e-17	1.00159e-13	0.138038	0.0235805	0.252495	0.0180907	1	0.180108	0.0966346	0.263581	2.34777e-05	0.0676861	-0.123584	-0.24291	-0.00425744	0.0423674	1
LGALS4	ENSG00000171747	19	Intestine	Gastrointestinal tract	0.0312857	0.0115947	0.0509766	0.00184533	1	0.155806	0.080145	0.231467	5.43515e-05	0.158543	0.0196312	-0.100655	0.139918	0.749064	1	-0.253982	-0.350074	-0.157891	2.21377e-07	0.000638229	-0.113183	-0.242379	0.0160135	0.0859732	1
LGALS7_LGALS7B	ENSG00000205076|ENSG00000178934	19		Not tissue-enriched	-0.559617	-0.581919	-0.537314	0	0	-0.418831	-0.503375	-0.334287	2.74191e-22	7.99816e-19	-0.683498	-0.822434	-0.544563	5.30705e-22	1.5417e-18	-0.266605	-0.360058	-0.173151	2.25227e-08	6.49329e-05	-0.187719	-0.315876	-0.059561	0.00409365	1
LGALS8	ENSG00000116977	1	Not tissue-enriched	Not tissue-enriched	0.0169121	-0.00207652	0.0359008	0.0808751	1	0.0816756	0.0075825	0.155769	0.0307307	1	-0.0502422	-0.164415	0.0639309	0.388419	1	-0.245415	-0.333493	-0.157336	4.73314e-08	0.000136456	-0.189073	-0.310403	-0.0677435	0.00225592	1
LGALS9	ENSG00000168961	17	Not tissue-enriched	Not tissue-enriched	0.112291	0.0922244	0.132358	5.46656e-28	1.59569e-24	0.401264	0.320063	0.482465	3.47897e-22	1.01482e-18	0.0549512	-0.0647453	0.174648	0.368229	1	-0.0818583	-0.173017	0.00930012	0.0784069	1	-0.394047	-0.526523	-0.261571	5.5469e-09	1.6086e-05
LGMN	ENSG00000100600	14	Not tissue-enriched	Not tissue-enriched	-0.127044	-0.146125	-0.107962	6.39765e-39	1.86747e-35	-0.26019	-0.336131	-0.184249	1.8775e-11	5.47668e-08	-0.248108	-0.364868	-0.131347	3.1163e-05	0.0905286	-0.244683	-0.333234	-0.156132	6.10272e-08	0.000175941	-0.143806	-0.262815	-0.0247965	0.0178682	1
LHB	ENSG00000104826	19	Pituitary	Endocrine tissues	0.661778	0.636717	0.68684	0	0	0.467459	0.38365	0.551268	8.09696e-28	2.36188e-24	0.295063	0.174325	0.415801	1.66934e-06	0.00484944	0.453004	0.368054	0.537954	1.43941e-25	4.14981e-22	0.36208	0.247494	0.476666	5.89245e-10	1.70881e-06
LHPP	ENSG00000107902	10	Brain	Brain	-0.355452	-0.37561	-0.335293	1.02537e-261	2.99304e-258	-0.265785	-0.342134	-0.189437	8.91301e-12	2.59992e-08	-0.928066	-1.08188	-0.774255	2.86223e-32	8.31477e-29	-0.56272	-0.660247	-0.465194	1.1859e-29	3.41895e-26	-0.39661	-0.530933	-0.262287	7.16049e-09	2.07654e-05
LIF	ENSG00000128342	22	Not tissue-enriched	Not tissue-enriched	-0.0573055	-0.0763653	-0.0382457	3.79603e-09	1.10806e-05	0.0232658	-0.0503224	0.096854	0.535478	1	-0.0576292	-0.171918	0.0566598	0.323008	1	0.0485334	-0.0346482	0.131715	0.252803	1	-0.226045	-0.361962	-0.0901276	0.00111557	1
LIFR	ENSG00000113594	5	Not tissue-enriched	Not tissue-enriched	0.162924	0.143476	0.182372	1.39347e-60	4.06754e-57	0.00480014	-0.0689863	0.0785866	0.898541	1	0.122611	0.00637206	0.238849	0.0386958	1	0.368552	0.280626	0.456478	2.11467e-16	6.09659e-13	-0.0097317	-0.129977	0.110514	0.873965	1
LILRA2	ENSG00000239998	19	Not tissue-enriched	Bone marrow & lymphoid tissues	0.341952	0.321551	0.362352	1.02905e-236	3.0038e-233	0.114166	0.0395192	0.188812	0.00272109	1	0.112125	-0.00260921	0.226858	0.0554426	1	0.168228	0.0770254	0.25943	0.000300049	0.865042	-0.0726658	-0.188145	0.0428131	0.217457	1
LILRA3	ENSG00000170866	19		Not tissue-enriched	0.0734107	0.0544443	0.0923771	3.29474e-14	9.61734e-11	0.125453	0.0511082	0.199799	0.000941891	1	-0.0134465	-0.126864	0.0999713	0.816252	1	0.0240989	-0.0599236	0.108121	0.574016	1	0.0121725	-0.104758	0.129103	0.838328	1
LILRA4	ENSG00000239961	19	Not tissue-enriched	Not tissue-enriched	0.115849	0.0961703	0.135527	8.43187e-31	2.46126e-27	0.125487	0.0501963	0.200779	0.00108823	1	0.0404371	-0.0729871	0.153861	0.484708	1	0.115679	0.0352078	0.19615	0.00484011	1	-0.0249604	-0.143197	0.0932761	0.67905	1
LILRA5	ENSG00000187116	19	Whole Blood	Not tissue-enriched	-0.0650869	-0.0842348	-0.0459391	2.69647e-11	7.87101e-08	0.0988862	0.0248863	0.172886	0.00881616	1	-0.0226968	-0.136647	0.091253	0.696248	1	-0.164237	-0.250998	-0.0774762	0.000207106	0.597086	-0.490303	-0.626935	-0.35367	2.01718e-12	5.84982e-09
LILRA6	ENSG00000244482	19	Not tissue-enriched	Not tissue-enriched	0.0400274	0.0210145	0.0590403	3.68696e-05	0.107622	-0.0280489	-0.101584	0.0454867	0.454705	1	0.020394	-0.0930911	0.133879	0.724674	1	0.0823585	-0.002038	0.166755	0.0557948	1	-0.184561	-0.30401	-0.0651126	0.00245888	1
LILRB1	ENSG00000104972	19	Not tissue-enriched	Bone marrow & lymphoid tissues	0.298708	0.278943	0.318472	7.81679e-193	2.28172e-189	0.306093	0.22983	0.382356	3.64449e-15	1.0631e-11	0.0995447	-0.0150388	0.214128	0.0886199	1	0.25821	0.171709	0.344712	4.89893e-09	1.41236e-05	0.0841578	-0.0336928	0.202008	0.161627	1
LILRB2	ENSG00000131042	19	Not tissue-enriched	Not tissue-enriched	0.0819729	0.0627281	0.101218	6.91708e-17	2.01909e-13	0.132842	0.0583425	0.207341	0.000474303	1	-0.0574361	-0.172339	0.0574673	0.327227	1	0.149623	0.0655181	0.233729	0.000488883	1	-0.267388	-0.401844	-0.132932	9.71059e-05	0.281607
LILRB4	ENSG00000186818	19	Not tissue-enriched	Not tissue-enriched	-0.168527	-0.188358	-0.148696	2.73038e-62	7.96999e-59	0.032583	-0.0431296	0.108296	0.398964	1	-0.0794789	-0.198087	0.0391287	0.189058	1	-0.0766886	-0.168313	0.0149357	0.100908	1	-0.365179	-0.511914	-0.218444	1.07295e-06	0.00311154
LILRB5	ENSG00000105609	19	Not tissue-enriched	Not tissue-enriched	-0.0461138	-0.0651402	-0.0270874	2.03105e-06	0.00592864	-0.0708815	-0.144706	0.00294263	0.0598578	1	0.0536007	-0.0601465	0.167348	0.355701	1	-0.242728	-0.326734	-0.158723	1.48575e-08	4.28341e-05	-0.0619868	-0.178368	0.0543942	0.296525	1
LIPF	ENSG00000182333	10	Stomach	Gastrointestinal tract	0.188251	0.168502	0.208	6.89416e-78	2.0124e-74	0.252259	0.176219	0.328299	7.92221e-11	2.31091e-07	0.154021	0.0282615	0.279781	0.0163763	1	-0.0172793	-0.102647	0.0680883	0.691576	1	0.109911	-0.00637924	0.226201	0.0639616	1
LMNB1	ENSG00000113368	5	Cells - EBV-transformed lymphocytes	Not tissue-enriched	-0.0642627	-0.0834509	-0.0450745	5.23611e-11	1.52842e-07	-0.259063	-0.33844	-0.179687	1.58701e-10	4.6293e-07	-0.344065	-0.466338	-0.221791	3.4851e-08	0.000101242	-0.175208	-0.259794	-0.0906226	4.91124e-05	0.141591	-0.287427	-0.415333	-0.159521	1.06085e-05	0.0307647
LMNB2	ENSG00000176619	19	Not tissue-enriched	Not tissue-enriched	-0.170118	-0.19011	-0.150126	1.89982e-62	5.54558e-59	-0.139295	-0.216306	-0.0622839	0.00039244	1	-0.42046	-0.542583	-0.298337	1.49881e-11	4.35405e-08	-0.148237	-0.238995	-0.0574801	0.00136817	1	-0.447253	-0.589676	-0.30483	7.51269e-10	2.17868e-06
LMOD1	ENSG00000163431	1	Not tissue-enriched	Not tissue-enriched	-0.324277	-0.346888	-0.301666	7.58898e-174	2.21522e-170	-0.239354	-0.325574	-0.153134	5.29686e-08	0.000154509	-0.389974	-0.541379	-0.23857	4.45739e-07	0.00129487	-0.0374569	-0.13687	0.0619559	0.480507	1	-0.312026	-0.468488	-0.155564	0.000130328	0.377952
LMOD2	ENSG00000170807	7	Not tissue-enriched	Not tissue-enriched	0.00609932	-0.0128981	0.0250967	0.529174	1	0.0610188	-0.0128827	0.13492	0.105598	1	0.0621877	-0.0521821	0.176558	0.286552	1	0.0191904	-0.064486	0.102867	0.653072	1	-0.110727	-0.229894	0.00843963	0.0685833	1
LONP1	ENSG00000196365	19	Not tissue-enriched	Not tissue-enriched	-0.078175	-0.0971744	-0.0591756	7.35464e-16	2.14682e-12	-0.10803	-0.18189	-0.0341706	0.00414746	1	-0.218669	-0.337024	-0.100315	0.000293253	0.851899	-0.347273	-0.444094	-0.250451	2.06738e-12	5.96026e-09	-0.318497	-0.445158	-0.191836	8.28798e-07	0.00240351
LPA	ENSG00000198670	6	Liver	Liver & gallbladder	0.0473999	0.0284055	0.0663942	1.00306e-06	0.00292793	0.0815866	0.00798864	0.155184	0.0298024	1	-0.0180643	-0.131521	0.0953927	0.754995	1	-0.0709727	-0.155502	0.0135564	0.0998394	1	0.0558664	-0.0619629	0.173696	0.352745	1
LPCAT2	ENSG00000087253	16	Not tissue-enriched	Not tissue-enriched	0.0326883	0.0134313	0.0519452	0.000877859	1	0.0608111	-0.0142934	0.135916	0.112522	1	0.183229	0.0555384	0.31092	0.00491671	1	-0.211456	-0.303309	-0.119602	6.42095e-06	0.0185116	-0.161657	-0.291857	-0.031456	0.0149543	1
LPL	ENSG00000175445	8	Not tissue-enriched	Not tissue-enriched	1.25547	1.22753	1.28341	0	0	1.00557	0.906398	1.10474	6.91473e-88	2.01703e-84	1.04531	0.89425	1.19636	6.64939e-42	1.93165e-38	0.833967	0.730399	0.937535	4.11654e-56	1.1868e-52	0.618279	0.482871	0.753686	3.57778e-19	1.03756e-15
LPO	ENSG00000167419	17	Minor Salivary Gland	Proximal digestive tract	-0.00115254	-0.0201898	0.0178847	0.905545	1	0.107659	0.0327521	0.182567	0.00484851	1	0.0171272	-0.0982618	0.132516	0.771114	1	-0.0186645	-0.103558	0.066229	0.666532	1	0.0772517	-0.0393629	0.193866	0.194155	1
LPP	ENSG00000145012	3	Not tissue-enriched	Not tissue-enriched	-0.0440508	-0.0630384	-0.0250631	5.43991e-06	0.0158791	0.0342811	-0.0393002	0.107862	0.361171	1	-0.0544556	-0.168873	0.0599621	0.350913	1	-0.0762725	-0.165938	0.0133933	0.0954735	1	-0.00922897	-0.127343	0.108885	0.878285	1
LRCH4	ENSG00000077454	7	Not tissue-enriched	Not tissue-enriched	-0.138079	-0.157212	-0.118946	2.01757e-45	5.88928e-42	-0.147456	-0.22232	-0.0725924	0.000113175	0.330132	-0.165768	-0.282129	-0.049407	0.00523567	1	-0.276847	-0.364252	-0.189441	5.36755e-10	1.54747e-06	-0.153727	-0.27423	-0.0332249	0.0124065	1
LRFN2	ENSG00000156564	6	Not tissue-enriched	Not tissue-enriched	0.0619018	0.0425351	0.0812685	3.73698e-10	1.09082e-06	0.0325488	-0.0411666	0.106264	0.386811	1	-0.00624849	-0.119765	0.107268	0.914086	1	0.0384023	-0.0442968	0.121101	0.362753	1	0.0333478	-0.082892	0.149588	0.573919	1
LRG1	ENSG00000171236	19	Not tissue-enriched	Liver & gallbladder	0.56532	0.543174	0.587466	0	0	0.589096	0.503534	0.674658	1.68842e-41	4.92513e-38	0.838903	0.696849	0.980956	5.54011e-31	1.6094e-27	0.36661	0.28206	0.45116	1.92161e-17	5.53999e-14	-0.0968683	-0.22046	0.0267235	0.124496	1
LRIG1	ENSG00000144749	3	Not tissue-enriched	Not tissue-enriched	0.285182	0.265456	0.304908	1.26538e-176	3.69365e-173	0.414247	0.3349	0.493593	1.41908e-24	4.13945e-21	0.42384	0.298484	0.549197	3.43052e-11	9.96565e-08	0.0512811	-0.0325061	0.135068	0.230304	1	-0.39489	-0.524794	-0.264986	2.55292e-09	7.40345e-06
LRIG3	ENSG00000139263	12	Not tissue-enriched	Not tissue-enriched	-0.1126	-0.132276	-0.0929232	3.40453e-29	9.93783e-26	-0.0814873	-0.155716	-0.00725818	0.031428	1	-0.0916426	-0.208971	0.0256854	0.125797	1	-0.140377	-0.227843	-0.052911	0.00165742	1	-0.201421	-0.335898	-0.0669442	0.0033284	1
LRP1	ENSG00000123384	12	Not tissue-enriched	Not tissue-enriched	0.347745	0.327086	0.368405	1.11303e-238	3.24892e-235	0.333843	0.254528	0.413159	1.58867e-16	4.63416e-13	0.239335	0.116864	0.361805	0.000128032	0.371933	0.122577	0.0321068	0.213047	0.00791837	1	-0.0900881	-0.213803	0.0336267	0.153514	1
LRP11	ENSG00000120256	6	Not tissue-enriched	Not tissue-enriched	-0.0734921	-0.0928143	-0.0541699	9.00495e-14	2.62854e-10	0.0192645	-0.0549349	0.0934639	0.610844	1	-0.0758069	-0.190271	0.0386574	0.194275	1	-0.182996	-0.275126	-0.0908652	9.9009e-05	0.285443	-0.128229	-0.252546	-0.00391173	0.043214	1
LRP2	ENSG00000081479	2	Not tissue-enriched	Not tissue-enriched	0.00706374	-0.0119285	0.026056	0.466023	1	0.0553234	-0.0188873	0.129534	0.143978	1	0.0592785	-0.0544158	0.172973	0.30683	1	0.0880883	0.00513173	0.171045	0.0374149	1	0.0983708	-0.0205281	0.21727	0.104895	1
LRP2BP	ENSG00000109771	4	Not tissue-enriched	Not tissue-enriched	0.0873195	0.067888	0.106751	1.27938e-18	3.73452e-15	-0.0105307	-0.0840401	0.0629787	0.778881	1	0.105769	-0.00858923	0.220127	0.0698697	1	0.0543661	-0.0287756	0.137508	0.199978	1	0.0774951	-0.0372313	0.192222	0.185532	1
LRPAP1	ENSG00000163956	4	Not tissue-enriched	Not tissue-enriched	-0.187406	-0.206878	-0.167934	2.27741e-79	6.64777e-76	-0.173672	-0.249688	-0.0976566	7.53745e-06	0.0219867	-0.51752	-0.67047	-0.36457	3.31842e-11	9.64e-08	-0.629104	-0.730088	-0.528121	2.74494e-34	7.91365e-31	-0.333417	-0.463887	-0.202948	5.47928e-07	0.00158899
LRRC25	ENSG00000175489	19	Not tissue-enriched	Bone marrow & lymphoid tissues	0.358408	0.337883	0.378933	1.02561e-256	2.99375e-253	0.348108	0.266745	0.429472	5.04641e-17	1.47204e-13	0.314749	0.196174	0.433324	1.96526e-07	0.000570907	0.127707	0.04312	0.212293	0.00308539	1	0.0601255	-0.0572586	0.17751	0.315419	1
LRRC37A2	ENSG00000238083	17	Not tissue-enriched	Male tissues	0.0400368	0.0210126	0.0590611	3.71105e-05	0.108326	0.00831906	-0.0651886	0.0818267	0.824458	1	-0.0497625	-0.163328	0.0638032	0.390439	1	0.151535	0.0670693	0.236001	0.000437682	1	-0.000294017	-0.117797	0.117209	0.996087	1
LRRC38	ENSG00000162494	1	Not tissue-enriched	Not tissue-enriched	-0.488752	-0.511152	-0.466351	0	0	-0.30625	-0.394329	-0.218172	9.43852e-12	2.75321e-08	-0.348557	-0.474679	-0.222434	6.07373e-08	0.000176442	-0.550798	-0.648783	-0.452814	3.14635e-28	9.07092e-25	-0.151099	-0.270281	-0.0319164	0.0129613	1
LRRC59	ENSG00000108829	17	Not tissue-enriched	Not tissue-enriched	-0.0385539	-0.0575151	-0.0195927	6.74245e-05	0.196812	-0.0195719	-0.0930704	0.0539266	0.601727	1	-0.00967121	-0.123149	0.103807	0.86734	1	-0.113551	-0.200382	-0.0267192	0.0103751	1	-0.271598	-0.395477	-0.147719	1.73041e-05	0.0501819
LRRFIP1	ENSG00000124831	2	Not tissue-enriched	Not tissue-enriched	-0.0767765	-0.0957674	-0.0577856	2.30452e-15	6.7269e-12	-0.0746441	-0.148379	-0.000909182	0.0472412	1	-0.0988516	-0.214393	0.0166897	0.0935716	1	-0.272395	-0.361279	-0.183512	1.89464e-09	5.46224e-06	-0.262076	-0.39323	-0.130922	8.98579e-05	0.260588
LRRN1	ENSG00000175928	3	Not tissue-enriched	Not tissue-enriched	-0.223172	-0.242616	-0.203729	4.47138e-112	1.3052e-108	-0.507784	-0.589076	-0.426491	1.83859e-34	5.36317e-31	-0.35121	-0.469976	-0.232445	6.79388e-09	1.97362e-05	-0.361128	-0.447671	-0.274585	2.87251e-16	8.28144e-13	0.0687606	-0.0573818	0.194903	0.285348	1
LRTM1	ENSG00000144771	3	Spleen	Not tissue-enriched	0.0436747	0.0244966	0.0628527	8.06418e-06	0.0235393	0.0900419	0.015099	0.164985	0.0185304	1	0.0880594	-0.0260626	0.202181	0.130443	1	0.172036	0.0887919	0.25528	5.10974e-05	0.147314	-0.102574	-0.220231	0.0150823	0.0875032	1
LRTM2	ENSG00000166159	12	Brain	Brain	0.531128	0.50871	0.553546	0	0	0.283707	0.203387	0.364027	4.42211e-12	1.28993e-08	0.449735	0.322186	0.577285	4.82019e-12	1.40027e-08	0.628022	0.531704	0.72434	2.13163e-37	6.14548e-34	0.526661	0.400135	0.653187	3.39798e-16	9.85414e-13
LSM1	ENSG00000175324	8	Not tissue-enriched	Not tissue-enriched	0.0356328	0.016542	0.0547237	0.000253948	0.741275	0.0313772	-0.0422	0.104954	0.403249	1	-0.0138262	-0.127351	0.0996981	0.811334	1	0.050638	-0.0320426	0.133319	0.22999	1	-0.0353721	-0.154315	0.0835707	0.559982	1
LSM8	ENSG00000128534	7	Not tissue-enriched	Not tissue-enriched	0.130212	0.110439	0.149986	4.11625e-38	1.20153e-34	0.0740105	-0.00036631	0.148387	0.0511391	1	0.213399	0.0915086	0.33529	0.000600492	1	0.149796	0.069918	0.229674	0.000237346	0.684269	0.100522	-0.0127455	0.213789	0.0819614	1
LSP1	ENSG00000130592	11	Not tissue-enriched	Not tissue-enriched	-0.240959	-0.260495	-0.221422	4.22653e-129	1.23372e-125	-0.225025	-0.300875	-0.149174	6.07899e-09	1.77324e-05	-0.223609	-0.339808	-0.107411	0.000162139	0.471013	-0.323393	-0.409361	-0.237425	1.66833e-13	4.8098e-10	-0.210187	-0.331379	-0.0889948	0.00067578	1
LTA	ENSG00000226979	6	Cells - EBV-transformed lymphocytes	Not tissue-enriched	0.432176	0.410897	0.453456	0	0	0.330028	0.250998	0.409058	2.72774e-16	7.95683e-13	0.287792	0.167334	0.40825	2.83178e-06	0.00822631	0.464832	0.373438	0.556226	2.09498e-23	6.03983e-20	0.401194	0.271004	0.531383	1.54257e-09	4.47344e-06
LTA4H	ENSG00000111144	12	Not tissue-enriched	Not tissue-enriched	-0.120134	-0.139354	-0.100914	1.66871e-34	4.87098e-31	-0.257527	-0.334726	-0.180327	6.22863e-11	1.81689e-07	-0.129887	-0.249727	-0.0100471	0.0336466	1	-0.310841	-0.407981	-0.213701	3.57014e-10	1.02927e-06	-0.353411	-0.480792	-0.226029	5.39522e-08	0.000156461
LTB	ENSG00000227507	6	Not tissue-enriched	Not tissue-enriched	0.253581	0.231834	0.275328	1.33728e-115	3.90351e-112	0.220577	0.140631	0.300523	6.38378e-08	0.000186215	0.290414	0.167321	0.413507	3.76114e-06	0.0109261	0.206336	0.123521	0.28915	1.04304e-06	0.00300708	0.18601	0.065972	0.306048	0.00238829	1
LTBP2	ENSG00000119681	14	Artery	Not tissue-enriched	0.322512	0.299393	0.345631	1.37565e-164	4.01553e-161	0.348196	0.261112	0.43528	4.62586e-15	1.34936e-11	0.0782929	-0.0736075	0.230193	0.312395	1	0.241156	0.141468	0.340844	2.12301e-06	0.00612064	-0.263494	-0.418008	-0.108979	0.000830786	1
LTBP3	ENSG00000168056	11	Not tissue-enriched	Not tissue-enriched	-0.348473	-0.369428	-0.327518	5.02061e-233	1.46552e-229	-0.274089	-0.352938	-0.195239	9.55477e-12	2.78713e-08	-0.213523	-0.337885	-0.0891605	0.000765028	1	-0.262842	-0.360655	-0.165029	1.3883e-07	0.000400246	-0.144073	-0.270439	-0.0177061	0.0254445	1
LTBR	ENSG00000111321	12	Not tissue-enriched	Not tissue-enriched	-0.155482	-0.175062	-0.135903	1.27945e-54	3.73472e-51	-0.166422	-0.242904	-0.0899405	2.00058e-05	0.0583568	-0.0141764	-0.128177	0.099824	0.80744	1	-0.0518031	-0.142434	0.0388276	0.262592	1	-0.298354	-0.447073	-0.149636	8.42338e-05	0.244278
LTO1	ENSG00000149716	11		Not tissue-enriched	0.0349368	0.0158066	0.054067	0.00034436	1	0.0232564	-0.0503182	0.096831	0.535567	1	0.0423139	-0.0713551	0.155983	0.46563	1	-0.0288094	-0.114271	0.0566518	0.508795	1	-0.110268	-0.232923	0.0123875	0.0780662	1
LUZP2	ENSG00000187398	11	Not tissue-enriched	Not tissue-enriched	0.355594	0.333575	0.377613	7.07804e-220	2.06608e-216	0.277788	0.193618	0.361959	9.89769e-11	2.88716e-07	0.470237	0.336573	0.603901	5.37718e-12	1.56207e-08	0.498381	0.406668	0.590094	1.73002e-26	4.98764e-23	0.310429	0.192729	0.42813	2.34972e-07	0.000681418
LXN	ENSG00000079257	3	Not tissue-enriched	Not tissue-enriched	-0.238996	-0.258572	-0.219419	1.5708e-126	4.58517e-123	-0.161943	-0.237428	-0.0864572	2.61307e-05	0.0762233	-0.590692	-0.728641	-0.452743	4.75952e-17	1.38264e-13	-0.0421297	-0.128698	0.0444383	0.340161	1	-0.221917	-0.349647	-0.0941858	0.000661164	1
LY6D	ENSG00000167656	8	Not tissue-enriched	Not tissue-enriched	-0.0939378	-0.113356	-0.0745197	2.50406e-21	7.30934e-18	-0.0329937	-0.107365	0.0413775	0.384569	1	0.157992	0.0420036	0.27398	0.00759106	1	-0.24393	-0.350657	-0.137203	7.47785e-06	0.0215586	-0.0964574	-0.224444	0.0315296	0.139642	1
LY75	ENSG00000054219	2	Cells - EBV-transformed lymphocytes	Bone marrow & lymphoid tissues	0.0292529	0.0102148	0.0482909	0.00259889	1	-0.0617158	-0.135403	0.0119715	0.100685	1	-0.174994	-0.29069	-0.0592989	0.00303146	1	0.00890769	-0.0763047	0.0941201	0.837662	1	0.1464	0.0268107	0.265988	0.0164233	1
LY9	ENSG00000122224	1	Not tissue-enriched	Not tissue-enriched	0.14952	0.130182	0.168858	7.12484e-52	2.07974e-48	0.172279	0.0972677	0.247289	6.74825e-06	0.0196846	0.0156053	-0.098213	0.129424	0.788142	1	0.333398	0.24548	0.421316	1.06569e-13	3.07238e-10	0.175775	0.0567264	0.294823	0.00380509	1
LY96	ENSG00000154589	8	Not tissue-enriched	Not tissue-enriched	-0.289929	-0.310164	-0.269694	1.62004e-173	4.72889e-170	-0.04206	-0.116036	0.031916	0.265124	1	-0.0818864	-0.199647	0.0358744	0.172919	1	-0.287595	-0.380203	-0.194987	1.15271e-09	3.32327e-06	-0.27662	-0.406193	-0.147047	2.86112e-05	0.0829724
LYAR	ENSG00000145220	4	Not tissue-enriched	Male tissues	-0.0415314	-0.0605247	-0.0225382	1.82128e-05	0.0531632	-0.102221	-0.176622	-0.0278199	0.00708483	1	-0.345061	-0.468837	-0.221285	4.6562e-08	0.000135263	-0.20531	-0.290685	-0.119935	2.43698e-06	0.00702582	-0.110869	-0.233096	0.0113573	0.0754295	1
LYN	ENSG00000254087	8	Not tissue-enriched	Not tissue-enriched	-0.0989292	-0.117981	-0.079877	2.50709e-24	7.31819e-21	-0.0883518	-0.162043	-0.0146604	0.0187792	1	-0.0355389	-0.14949	0.0784121	0.54102	1	0.0395119	-0.0450181	0.124042	0.35959	1	-0.00485873	-0.126811	0.117094	0.937759	1
LYPD1	ENSG00000150551	2	Not tissue-enriched	Not tissue-enriched	0.0187696	-0.000282937	0.0378222	0.0535006	1	0.0260464	-0.0476719	0.0997648	0.488622	1	0.00710771	-0.106273	0.120488	0.902212	1	0.0302081	-0.0530489	0.113465	0.477001	1	0.0660675	-0.0470095	0.179144	0.252148	1
LYPD3	ENSG00000124466	19	Not tissue-enriched	Not tissue-enriched	-0.118597	-0.137847	-0.0993478	1.42529e-33	4.16042e-30	-0.220474	-0.297292	-0.143656	1.85196e-08	5.40216e-05	-0.234518	-0.352991	-0.116044	0.000104571	0.303779	0.075067	-0.00851358	0.158648	0.0783534	1	0.205708	0.0840974	0.327318	0.00091531	1
LYPD8	ENSG00000266949	1	Intestine	Gastrointestinal tract	-0.000929583	-0.0199274	0.0180683	0.923598	1	0.0387335	-0.0347876	0.112255	0.301801	1	-0.0322055	-0.146029	0.081618	0.579197	1	-0.0984218	-0.181504	-0.0153394	0.0202422	1	-0.0124364	-0.128815	0.103942	0.834101	1
LYPLA2	ENSG00000011009	1	Not tissue-enriched	Not tissue-enriched	0.0332014	0.0141375	0.0522654	0.000641474	1	0.0143249	-0.0592265	0.0878764	0.702666	1	0.109332	-0.00512513	0.22379	0.0611787	1	0.0307427	-0.052557	0.114042	0.469466	1	-0.113997	-0.237372	0.00937781	0.0701431	1
LYSMD3	ENSG00000176018	5	Not tissue-enriched	Not tissue-enriched	0.0846901	0.0654149	0.103965	7.20742e-18	2.10385e-14	0.0697521	-0.00440642	0.143911	0.0652553	1	-0.0120139	-0.125506	0.101478	0.835639	1	0.0910737	0.00806623	0.174081	0.0315218	1	-0.0448497	-0.164384	0.074685	0.462106	1
LYVE1	ENSG00000133800	11	Not tissue-enriched	Not tissue-enriched	0.385769	0.365502	0.406037	1.31648e-304	3.84282e-301	0.441219	0.361229	0.521209	3.05244e-27	8.90398e-24	0.436707	0.315183	0.55823	1.87703e-12	5.45276e-09	0.447342	0.359194	0.53549	2.60934e-23	7.52272e-20	-0.0165416	-0.136697	0.103614	0.787296	1
LYZL2	ENSG00000151033	10	Male-specific	Male tissues	-1.01848	-1.04559	-0.99138	0	0	-1.34531	-1.46817	-1.22245	3.61103e-102	1.05334e-98	-1.34925	-1.54147	-1.15702	4.61745e-43	1.34137e-39	-0.889405	-1.00427	-0.774536	5.13859e-52	1.48146e-48	-0.378482	-0.525591	-0.231373	4.59257e-07	0.00133185
LZTFL1	ENSG00000163818	3	Not tissue-enriched	Not tissue-enriched	-0.0430773	-0.0620598	-0.0240947	8.67667e-06	0.0253272	0.0132094	-0.0602871	0.0867059	0.724643	1	-0.225504	-0.342009	-0.108999	0.000148453	0.431256	-0.201327	-0.288681	-0.113973	6.26709e-06	0.018068	-0.088557	-0.210178	0.0330645	0.153545	1
M6PR	ENSG00000003056	12	Not tissue-enriched	Not tissue-enriched	0.0339805	0.0148547	0.0531063	0.000497237	1	0.0381456	-0.0358338	0.112125	0.312205	1	0.00823607	-0.105122	0.121594	0.886763	1	-0.091668	-0.181241	-0.00209465	0.0448779	1	-0.164089	-0.289779	-0.0383986	0.0105053	1
MAD1L1	ENSG00000002822	7	Not tissue-enriched	Not tissue-enriched	-0.284245	-0.305568	-0.262923	1.76489e-150	5.1517e-147	-0.20656	-0.28307	-0.13005	1.21346e-07	0.000353965	-0.344479	-0.468313	-0.220645	4.97546e-08	0.000144537	-0.190633	-0.27935	-0.101916	2.53675e-05	0.0731344	-0.392115	-0.531937	-0.252293	3.87427e-08	0.000112354
MAEA	ENSG00000090316	4	Not tissue-enriched	Not tissue-enriched	-0.0593584	-0.0783989	-0.0403179	9.9541e-10	2.9056e-06	-0.0919637	-0.165976	-0.0179516	0.0148774	1	-0.195124	-0.319867	-0.070381	0.00217095	1	-0.0400553	-0.126171	0.0460607	0.361957	1	-0.2733	-0.41	-0.136599	8.91133e-05	0.258429
MAG	ENSG00000105695	19	Brain	Brain	-0.0273143	-0.0463047	-0.00832389	0.0048165	1	-0.101742	-0.177982	-0.0255027	0.00890748	1	-0.0965879	-0.211217	0.018041	0.098638	1	0.0326285	-0.0522137	0.117471	0.450993	1	0.109009	-0.00838674	0.226405	0.0687674	1
MAGEA3	ENSG00000221867	X	Male-specific	Male tissues	0.0130152	-0.00595244	0.0319829	0.178662	1	0.00317367	-0.0703292	0.0766765	0.932558	1	-0.0426118	-0.156181	0.0709573	0.462102	1						0.0253443	-0.0919481	0.142637	0.671927	1
MAGED1	ENSG00000179222	X	Not tissue-enriched	Not tissue-enriched	0.0147724	-0.00422231	0.033767	0.127437	1	-0.000327999	-0.073839	0.073183	0.993022	1	-0.0615498	-0.176569	0.0534698	0.294259	1	0.0457866	-0.0362857	0.127859	0.274206	1	-0.12165	-0.24168	-0.00161975	0.0469875	1
MAMDC2	ENSG00000165072	9	Not tissue-enriched	Not tissue-enriched	0.023662	0.00414677	0.0431773	0.0174809	1	0.130866	0.0549449	0.206788	0.000729068	1	0.0019285	-0.115795	0.119652	0.974386	1	0.159947	0.0735277	0.246367	0.000286128	0.824908	-0.327686	-0.465519	-0.189853	3.1674e-06	0.00918545
MAMDC4	ENSG00000177943	9	Not tissue-enriched	Not tissue-enriched	0.014498	-0.00472014	0.0337161	0.139253	1	0.3958	0.31726	0.474339	5.22619e-23	1.52448e-19	0.116109	-0.0034968	0.235715	0.0570846	1	-0.256943	-0.342622	-0.171265	4.15795e-09	1.19874e-05	0.15457	0.0379802	0.27116	0.00936489	1
MAN1A2	ENSG00000198162	1	Not tissue-enriched	Not tissue-enriched	0.245704	0.225587	0.265821	1.21468e-126	3.54566e-123	0.215631	0.136799	0.294462	8.26843e-08	0.00024119	-0.0497467	-0.168703	0.0692095	0.412419	1	0.0242044	-0.0607334	0.109142	0.576487	1	-0.0621685	-0.180799	0.0564618	0.304362	1
MAN2B2	ENSG00000013288	4	Not tissue-enriched	Not tissue-enriched	-0.36679	-0.386827	-0.346752	6.88104e-282	2.00858e-278	-0.120023	-0.194079	-0.0459672	0.00149046	1	-0.346501	-0.466312	-0.22669	1.44172e-08	4.18819e-05	-0.306719	-0.392063	-0.221375	1.86867e-12	5.38738e-09	-0.183039	-0.301295	-0.0647837	0.00241584	1
MANEAL	ENSG00000185090	1	Not tissue-enriched	Not tissue-enriched	-0.0096023	-0.0285782	0.00937362	0.321299	1	0.0333384	-0.0403216	0.106998	0.375037	1	0.0186818	-0.0948521	0.132216	0.747068	1	-0.0530109	-0.138031	0.0320098	0.221689	1	0.0770608	-0.0391656	0.193287	0.193772	1
MANF	ENSG00000145050	3	Not tissue-enriched	Not tissue-enriched	0.0107161	-0.00825519	0.0296873	0.26825	1	0.0770146	0.00338903	0.15064	0.0403467	1	0.160466	0.0447694	0.276163	0.00656022	1	0.00898433	-0.0757526	0.0937212	0.835379	1	-0.0220811	-0.141481	0.0973191	0.717006	1
MANSC1	ENSG00000111261	12	Not tissue-enriched	Not tissue-enriched	0.028057	0.00902763	0.0470865	0.00385513	1	-0.11184	-0.187376	-0.0363051	0.00370792	1	-0.0155887	-0.130402	0.0992248	0.790153	1	0.126328	0.0420596	0.210596	0.00330111	1	-0.288476	-0.417938	-0.159014	1.25782e-05	0.0364767
MANSC4	ENSG00000205693	12	Not tissue-enriched	Not tissue-enriched	-0.0879135	-0.107284	-0.0685434	5.81536e-19	1.6975e-15	-0.0257414	-0.100029	0.0485461	0.497044	1	-0.200616	-0.317308	-0.0839234	0.000752927	1	-0.0590296	-0.148002	0.0299428	0.193479	1	0.0836961	-0.0347745	0.202167	0.166157	1
MAP1LC3A	ENSG00000101460	20	Not tissue-enriched	Not tissue-enriched	0.0354023	0.0163918	0.0544128	0.000262306	0.765671	-0.00246497	-0.0759734	0.0710435	0.947598	1	-0.0280074	-0.141527	0.0855123	0.628699	1	0.0177966	-0.0660707	0.101664	0.67748	1	-0.130361	-0.249951	-0.0107711	0.0326394	1
MAP1LC3B2	ENSG00000171471		Not tissue-enriched	Not tissue-enriched	0.0445726	0.0253336	0.0638116	5.60398e-06	0.016358	0.0388116	-0.0351395	0.112763	0.303647	1	-0.0178872	-0.131786	0.0960117	0.758233	1	0.0515561	-0.0299325	0.133045	0.214965	1	0.0109517	-0.105359	0.127263	0.853584	1
MAP2	ENSG00000078018	2	Brain	Not tissue-enriched	-0.0979941	-0.117045	-0.0789433	6.6565e-24	1.94303e-20	-0.0306409	-0.104228	0.0429458	0.414436	1	-0.0109906	-0.125806	0.103825	0.851178	1	0.0186797	-0.065621	0.10298	0.664073	1	-0.303631	-0.433009	-0.174252	4.23043e-06	0.0122682
MAP2K1	ENSG00000169032	15	Not tissue-enriched	Not tissue-enriched	-0.064866	-0.0839019	-0.0458301	2.41065e-11	7.03669e-08	0.0111644	-0.0627698	0.0850985	0.767259	1	-0.301286	-0.426543	-0.176029	2.42442e-06	0.00704293	-0.0897799	-0.176882	-0.002678	0.0433601	1	-0.291377	-0.413421	-0.169332	2.87822e-06	0.00834684
MAP2K6	ENSG00000108984	17	Not tissue-enriched	Not tissue-enriched	0.018853	-0.000127576	0.0378336	0.0515599	1	0.0652149	-0.00848056	0.13891	0.0828436	1	-0.0143587	-0.127952	0.0992345	0.804329	1	-0.101638	-0.186448	-0.0168284	0.0188305	1	-0.0263049	-0.148359	0.0957491	0.672727	1
MAP3K5	ENSG00000197442	6	Not tissue-enriched	Not tissue-enriched	-0.0392168	-0.0581876	-0.020246	5.08537e-05	0.148442	0.0410549	-0.0325078	0.114618	0.274023	1	-0.0647862	-0.179464	0.0498913	0.268179	1	-0.0994636	-0.184678	-0.0142489	0.0221555	1	-0.11473	-0.237052	0.00759276	0.0660173	1
MAP4K5	ENSG00000012983	14	Not tissue-enriched	Not tissue-enriched	-0.0529378	-0.0719403	-0.0339352	4.7584e-08	0.000138898	-0.00810185	-0.0816233	0.0654196	0.829001	1	-0.123222	-0.240279	-0.00616552	0.0390939	1	-0.124059	-0.210477	-0.0376409	0.00489811	1	-0.0656042	-0.185739	0.0545304	0.284477	1
MAPK13	ENSG00000156711	6	Not tissue-enriched	Not tissue-enriched	-0.0210014	-0.0399837	-0.00201906	0.0301255	1	-0.0200298	-0.0937268	0.0536672	0.594249	1	-0.0967358	-0.210643	0.0171711	0.0960114	1	0.0678455	-0.0167999	0.152491	0.116191	1	-0.0958976	-0.215389	0.0235936	0.115726	1
MAPK9	ENSG00000050748	5	Brain	Not tissue-enriched	-0.107758	-0.126952	-0.0885642	3.67277e-28	1.07208e-24	-0.0043345	-0.0786395	0.0699705	0.908974	1	-0.151734	-0.270939	-0.0325286	0.0126029	1	-0.136952	-0.22504	-0.0488628	0.00231019	1	-0.196706	-0.324218	-0.0691946	0.00249833	1
MAPKAPK2	ENSG00000162889	1	Not tissue-enriched	Not tissue-enriched	0.0157405	-0.00324369	0.0347246	0.104146	1	0.0186975	-0.0548532	0.0922482	0.61831	1	-0.00526613	-0.118734	0.108202	0.927522	1	-0.0640085	-0.149265	0.0212482	0.141159	1	-0.0848057	-0.203949	0.0343373	0.162986	1
MAPRE3	ENSG00000084764	2	Not tissue-enriched	Not tissue-enriched	0.0165869	-0.00242594	0.0355998	0.0872875	1	0.042018	-0.0318197	0.115856	0.264707	1	0.0759307	-0.0381687	0.19003	0.192127	1	0.0517723	-0.0299779	0.133522	0.214516	1	0.103645	-0.00901789	0.216309	0.0713752	1
MAPT	ENSG00000186868	17	Brain	Not tissue-enriched	-0.0175167	-0.0365221	0.00148869	0.0708497	1	-0.0232021	-0.0967328	0.0503285	0.536276	1	-0.0449043	-0.158446	0.0686377	0.438258	1	-0.090717	-0.173656	-0.00777763	0.0320522	1	-0.140183	-0.261736	-0.0186302	0.0237986	1
MARCO	ENSG00000019169	2	Not tissue-enriched	Not tissue-enriched	0.104606	0.0852053	0.124008	4.2091e-26	1.22864e-22	0.195215	0.120038	0.270391	3.58977e-07	0.00104714	-0.205978	-0.325437	-0.0865196	0.000726188	1	-0.0256368	-0.112157	0.0608837	0.561406	1	-0.0888047	-0.205279	0.0276692	0.135081	1
MARS1	ENSG00000166986	12		Not tissue-enriched	-0.0732573	-0.0922655	-0.0542492	4.23106e-14	1.23505e-10	-0.0150896	-0.088575	0.0583958	0.687345	1	-0.149676	-0.266152	-0.0331999	0.0117814	1	-0.234764	-0.322054	-0.147473	1.35509e-07	0.000390671	-0.23284	-0.3567	-0.10898	0.000229178	0.664616
MASP1	ENSG00000127241	3	Not tissue-enriched	Not tissue-enriched	-0.098146	-0.117308	-0.0789841	1.02933e-23	3.00462e-20	-0.143798	-0.219098	-0.0684976	0.000181929	0.530687	-0.138672	-0.253332	-0.0240112	0.0177687	1	0.074741	-0.00981534	0.159297	0.0831934	1	0.282336	0.160578	0.404094	5.49815e-06	0.0159446
MATN2	ENSG00000132561	8	Not tissue-enriched	Not tissue-enriched	0.422829	0.402289	0.443368	0	0	0.292312	0.215317	0.369307	9.99137e-14	2.91448e-10	0.428452	0.306177	0.550727	6.52277e-12	1.89487e-08	0.378882	0.29075	0.467014	3.5781e-17	1.03157e-13	0.257323	0.137535	0.377112	2.5503e-05	0.0739586
MATN3	ENSG00000132031	2	Not tissue-enriched	Not tissue-enriched	-0.232897	-0.252596	-0.213199	8.6216e-119	2.51664e-115	-0.291261	-0.370814	-0.211707	7.18891e-13	2.09701e-09	0.0101874	-0.103361	0.123736	0.860416	1	0.181902	0.0998772	0.263927	1.38323e-05	0.0398785	-0.331504	-0.460787	-0.202221	5.016e-07	0.00145464
MAVS	ENSG00000088888	20	Not tissue-enriched	Not tissue-enriched	0.03045	0.0114548	0.0494451	0.00167856	1	0.0221049	-0.0514101	0.0956199	0.555638	1	0.0154634	-0.0979881	0.128915	0.78936	1	-0.0685305	-0.15341	0.0163488	0.113547	1	-0.164615	-0.285526	-0.043705	0.00762081	1
MAX	ENSG00000125952	14	Not tissue-enriched	Not tissue-enriched	-0.0317865	-0.050804	-0.012769	0.00105304	1	0.0141802	-0.0593211	0.0876816	0.705337	1	-0.00773608	-0.121211	0.105739	0.893703	1	-0.242109	-0.330067	-0.154151	6.85527e-08	0.000197637	-0.0779995	-0.199064	0.0430654	0.206675	1
MB	ENSG00000198125	22	Not tissue-enriched	Not tissue-enriched	-1.22082	-1.24975	-1.19188	0	0	-1.14639	-1.256	-1.03677	2.26523e-93	6.60768e-90	-1.19147	-1.37483	-1.00811	3.74113e-37	1.0868e-33	-1.10604	-1.2396	-0.972471	3.08073e-59	8.88175e-56	-0.756708	-0.92942	-0.583995	8.91125e-18	2.58426e-14
MBL2	ENSG00000165471	10	Liver	Liver & gallbladder	-0.192482	-0.211708	-0.173255	1.01642e-85	2.96693e-82	-0.281403	-0.357056	-0.205751	3.0896e-13	9.01236e-10	-0.127553	-0.2423	-0.0128063	0.0293536	1	-0.133167	-0.216518	-0.0498165	0.00173986	1	-0.170517	-0.287957	-0.0530776	0.00443026	1
MCAM	ENSG00000076706	11	Artery	Not tissue-enriched	0.116282	0.0964041	0.13616	1.97072e-30	5.75254e-27	-0.0208859	-0.0967618	0.05499	0.589537	1	-0.215502	-0.33838	-0.0926246	0.000587378	1	-0.018761	-0.109702	0.0721795	0.685963	1	-0.0349153	-0.154826	0.0849956	0.568206	1
MCEE	ENSG00000124370	2	Not tissue-enriched	Not tissue-enriched	0.0373506	0.0182093	0.056492	0.000131041	0.382508	-0.0199236	-0.0935377	0.0536906	0.595792	1	-0.0283408	-0.142217	0.0855351	0.625702	1	-0.0691509	-0.153323	0.0150211	0.107355	1	-0.205232	-0.328508	-0.0819565	0.00110243	1
MCEMP1	ENSG00000183019	19	Not tissue-enriched	Not tissue-enriched	-0.0153488	-0.0343225	0.00362496	0.112851	1	0.0227038	-0.0508468	0.0962544	0.545174	1	0.0343932	-0.0791661	0.147952	0.552776	1	-0.158466	-0.245375	-0.0715572	0.000351949	1	-0.212509	-0.333423	-0.0915961	0.000571683	1
MCFD2	ENSG00000180398	2	Not tissue-enriched	Not tissue-enriched	0.0786706	0.0596272	0.0977139	5.6392e-16	1.64608e-12	0.0972417	0.0231079	0.171376	0.0101436	1	0.286621	0.169113	0.40413	1.74717e-06	0.00507554	0.0769982	-0.0075437	0.16154	0.0742491	1	-0.204491	-0.32754	-0.0814422	0.00112515	1
MCTS1	ENSG00000232119	X	Not tissue-enriched	Not tissue-enriched	-0.109654	-0.129147	-0.0901609	2.88282e-28	8.41495e-25	-0.074615	-0.149725	0.00049539	0.0515303	1	-0.00461987	-0.118394	0.109154	0.936567	1	-0.0927786	-0.179975	-0.00558188	0.0370302	1	-0.150595	-0.273569	-0.0276204	0.0163871	1
MDGA1	ENSG00000112139	6	Brain	Brain	0.452414	0.432223	0.472606	0	0	0.379467	0.302444	0.456489	4.63114e-22	1.3509e-18	0.318112	0.201183	0.435042	9.7043e-08	0.00028191	0.442195	0.351769	0.53262	9.28619e-22	2.67721e-18	0.498965	0.370216	0.627714	3.05868e-14	8.87018e-11
MDH1	ENSG00000014641	2	Not tissue-enriched	Not tissue-enriched	-0.158998	-0.178218	-0.139778	4.0261e-59	1.17522e-55	-0.0555191	-0.129283	0.0182448	0.140163	1	-0.483145	-0.622191	-0.344099	9.73727e-12	2.82868e-08	-0.198516	-0.292073	-0.104958	3.19985e-05	0.0922516	-0.272964	-0.40523	-0.140699	5.23468e-05	0.151806
MDK	ENSG00000110492	11	Not tissue-enriched	Not tissue-enriched	0.0323196	0.0130258	0.0516134	0.0010264	1	0.102192	0.025375	0.179009	0.00912333	1	0.0756956	-0.0444005	0.195792	0.2167	1	0.0102199	-0.0741313	0.0945711	0.812294	1	-0.22393	-0.349102	-0.0987587	0.000454296	1
MDM1	ENSG00000111554	12	Not tissue-enriched	Not tissue-enriched	0.0341049	0.01509	0.0531198	0.000439138	1	0.0176311	-0.0559563	0.0912185	0.638645	1	0.0668669	-0.0469745	0.180708	0.249641	1	-0.0437442	-0.127662	0.040174	0.306935	1	0.0281636	-0.0920304	0.148358	0.646051	1
MECR	ENSG00000116353	1	Not tissue-enriched	Not tissue-enriched	-0.0815743	-0.100582	-0.0625663	4.05393e-17	1.18334e-13	-0.0543322	-0.127897	0.0192323	0.147739	1	-0.323654	-0.446016	-0.201293	2.1691e-07	0.000630122	-0.530537	-0.635438	-0.425636	3.67141e-23	1.05847e-19	-0.183436	-0.304971	-0.0619023	0.00309389	1
MED18	ENSG00000130772	1	Not tissue-enriched	Not tissue-enriched	0.0132591	-0.00572071	0.0322389	0.170933	1	0.0166756	-0.0568243	0.0901755	0.656555	1	-0.0712589	-0.185395	0.0428768	0.221075	1	-0.17771	-0.265224	-0.0901955	6.89223e-05	0.198703	-0.14826	-0.269104	-0.0274168	0.0161885	1
MED21	ENSG00000152944	12	Not tissue-enriched	Not tissue-enriched	0.00504039	-0.0139558	0.0240365	0.603027	1	-0.00201176	-0.0755292	0.0715057	0.957227	1	0.0229915	-0.090506	0.136489	0.691342	1	0.0397089	-0.0424064	0.121824	0.343237	1	-0.013556	-0.131792	0.10468	0.822202	1
MEGF10	ENSG00000145794	5	Brain	Not tissue-enriched	0.0492304	0.0302093	0.0682515	3.92053e-07	0.0011444	-0.161297	-0.235581	-0.0870122	2.08356e-05	0.0607773	-0.181265	-0.298617	-0.0639125	0.00246667	1	0.13771	0.0535295	0.221891	0.00134463	1	0.138557	0.0197658	0.257348	0.0222493	1
MEGF11	ENSG00000157890	15	Brain	Not tissue-enriched	0.170943	0.150063	0.191824	6.13123e-58	1.7897e-54	0.149428	0.0719226	0.226933	0.000157617	0.459768	0.0717528	-0.0424611	0.185967	0.218206	1	0.251488	0.170136	0.332839	1.37007e-09	3.9499e-06	0.157679	0.0406114	0.274746	0.00829333	1
MEGF9	ENSG00000106780	9	Not tissue-enriched	Not tissue-enriched	-0.0424897	-0.0614898	-0.0234896	1.17035e-05	0.0341624	0.345618	0.267768	0.423468	3.27911e-18	9.56517e-15	-0.10575	-0.220251	0.00875097	0.0702695	1	-0.418379	-0.508681	-0.328076	1.07914e-19	3.11115e-16	-0.304933	-0.435037	-0.174829	4.35501e-06	0.0126295
MELTF	ENSG00000163975	3	Not tissue-enriched	Not tissue-enriched	0.352518	0.332165	0.372871	1.36693e-252	3.99008e-249	0.385769	0.303701	0.467836	3.16888e-20	9.24364e-17	0.123804	0.0092276	0.23838	0.0341909	1	0.409891	0.32005	0.499732	3.81705e-19	1.10046e-15	0.397309	0.272886	0.521732	3.88536e-10	1.12676e-06
MENT	ENSG00000143443	1		Not tissue-enriched	0.712941	0.690163	0.735719	0	0	0.602227	0.516936	0.687519	1.48381e-43	4.32829e-40	0.535694	0.399069	0.67232	1.53198e-14	4.45042e-11	0.405298	0.313764	0.496831	4.01216e-18	1.15671e-14	0.425027	0.289405	0.560648	8.12942e-10	2.35753e-06
MEP1A	ENSG00000112818	6	Intestine	Gastrointestinal tract	-0.454727	-0.475423	-0.434032	0	0	-0.467733	-0.548089	-0.387378	3.79073e-30	1.10576e-26	-0.207569	-0.326697	-0.0884421	0.000637647	1	-0.53095	-0.627027	-0.434872	2.4469e-27	7.05442e-24	-0.196626	-0.319414	-0.073839	0.00169756	1
MEP1B	ENSG00000141434	18	Intestine	Gastrointestinal tract	0.0326919	0.0136538	0.05173	0.000763713	1	-0.038493	-0.112067	0.0350812	0.305162	1	0.0381499	-0.0764281	0.152728	0.514021	1	-0.0310518	-0.115287	0.0531834	0.469984	1	0.0457403	-0.0731058	0.164586	0.450651	1
MEPE	ENSG00000152595	4	Brain	Brain	-0.697776	-0.721404	-0.674148	0	0	-0.83351	-0.933461	-0.73356	4.75453e-60	1.3869e-56	-0.446554	-0.583643	-0.309465	1.72073e-10	4.99871e-07	-0.506609	-0.598647	-0.414571	3.90709e-27	1.12641e-23	-0.233767	-0.350737	-0.116797	8.96516e-05	0.25999
MERTK	ENSG00000153208	2	Not tissue-enriched	Not tissue-enriched	-0.332002	-0.35261	-0.311395	7.63319e-219	2.22813e-215	-0.2209	-0.299585	-0.142216	3.74597e-08	0.00010927	-0.324709	-0.446815	-0.202602	1.86852e-07	0.000542805	-0.84526	-0.960523	-0.729997	7.64291e-47	2.20345e-43	-0.709282	-0.852257	-0.566307	2.40175e-22	6.96508e-19
MESD	ENSG00000117899	15		Not tissue-enriched	0.00369963	-0.0152776	0.0226769	0.70239	1	0.0400205	-0.0335549	0.113596	0.286378	1	0.050798	-0.0629878	0.164584	0.381576	1	-0.11028	-0.196476	-0.0240843	0.0121552	1	-0.0788434	-0.199091	0.0414042	0.198757	1
MET	ENSG00000105976	7	Not tissue-enriched	Not tissue-enriched	0.428732	0.408363	0.449101	0	0	0.151787	0.0774933	0.226081	6.21931e-05	0.181417	0.0940833	-0.0197694	0.207936	0.10531	1	0.0944062	0.0101418	0.178671	0.028102	1	0.0168715	-0.101695	0.135438	0.780326	1
METAP1	ENSG00000164024	4	Not tissue-enriched	Not tissue-enriched	-0.00597281	-0.0249473	0.0130017	0.537261	1	-0.0700532	-0.143977	0.00387017	0.0632611	1	-0.0177051	-0.131244	0.0958334	0.759883	1	-0.00417345	-0.0881766	0.0798297	0.922429	1	0.0830848	-0.0337074	0.199877	0.163227	1
METAP1D	ENSG00000172878	2	Not tissue-enriched	Not tissue-enriched	-0.0571598	-0.0761515	-0.0381682	3.65777e-09	1.0677e-05	-0.0827667	-0.156477	-0.00905618	0.0277525	1	-0.157066	-0.273582	-0.0405507	0.00823969	1	-0.373818	-0.47363	-0.274006	2.12803e-13	6.13512e-10	-0.170344	-0.292625	-0.0480631	0.00632695	1
METAP2	ENSG00000111142	12	Not tissue-enriched	Not tissue-enriched	-0.126152	-0.145284	-0.10702	3.31678e-38	9.6817e-35	-0.143864	-0.218002	-0.0697258	0.000142793	0.416528	-0.766395	-0.906343	-0.626447	7.10236e-27	2.06323e-23	-0.299972	-0.386425	-0.213519	1.04161e-11	3.00296e-08	-0.23746	-0.356027	-0.118892	8.66228e-05	0.251206
MFAP3	ENSG00000037749	5	Not tissue-enriched	Not tissue-enriched	0.0041886	-0.0147962	0.0231734	0.665433	1	-0.0114444	-0.0849335	0.0620447	0.760197	1	0.041035	-0.0724544	0.154524	0.478526	1	0.0580046	-0.0241844	0.140194	0.166592	1	-0.0232919	-0.14129	0.0947062	0.698844	1
MFAP3L	ENSG00000198948	4	Not tissue-enriched	Not tissue-enriched	0.0571204	0.0378497	0.0763911	6.26432e-09	1.82856e-05	0.0200121	-0.0536515	0.0936757	0.594407	1	0.137916	0.0225299	0.253302	0.0191469	1	0.0470683	-0.0350023	0.129139	0.260988	1	-0.156535	-0.290185	-0.0228852	0.0217003	1
MFAP4	ENSG00000166482	17	Not tissue-enriched	Not tissue-enriched	0.276521	0.256439	0.296603	2.04332e-160	5.96446e-157	0.541439	0.456367	0.626511	1.03298e-35	3.01321e-32	0.368507	0.241725	0.49529	1.22038e-08	3.54521e-05	0.325328	0.233247	0.417409	4.37022e-12	1.25994e-08	0.0724192	-0.051204	0.196042	0.250903	1
MFAP5	ENSG00000197614	12	Not tissue-enriched	Not tissue-enriched	-0.369045	-0.389383	-0.348707	4.80576e-277	1.4028e-273	-0.164659	-0.239885	-0.0894338	1.78577e-05	0.0520909	-0.152227	-0.26841	-0.0360449	0.0102278	1	-0.394975	-0.486627	-0.303323	3.00154e-17	8.65345e-14	-0.0193573	-0.138852	0.100138	0.750864	1
MFGE8	ENSG00000140545	15	Artery	Not tissue-enriched	-0.268238	-0.287844	-0.248631	2.18417e-158	6.37559e-155	-0.131881	-0.207353	-0.0564089	0.000615102	1	-0.281913	-0.401206	-0.16262	3.62522e-06	0.0105313	-0.288323	-0.378766	-0.197879	4.15466e-10	1.19779e-06	-0.266117	-0.390584	-0.14165	2.78328e-05	0.0807152
MGLL	ENSG00000074416	3	Not tissue-enriched	Not tissue-enriched	0.0341288	0.0151569	0.0531008	0.000422213	1	0.0925174	0.0188051	0.16623	0.0138945	1	0.0711311	-0.0427442	0.185006	0.220849	1						0.0228465	-0.0987915	0.144485	0.712778	1
MGMT	ENSG00000170430	10	Not tissue-enriched	Not tissue-enriched	-0.00499512	-0.023975	0.0139847	0.605977	1	-0.0232038	-0.0967031	0.0502954	0.536072	1	-0.259441	-0.378957	-0.139925	2.09414e-05	0.0608347	-0.485658	-0.577721	-0.393596	4.67502e-25	1.34781e-21	-0.0981539	-0.217056	0.0207481	0.105672	1
MIA	ENSG00000261857	19	Not tissue-enriched	Not tissue-enriched	-0.13362	-0.152824	-0.114417	2.39137e-42	6.98041e-39	-0.108115	-0.183671	-0.0325595	0.00503824	1	-0.160174	-0.275299	-0.0450483	0.00639337	1	-0.264136	-0.354301	-0.17397	9.37784e-09	2.70363e-05	0.0704243	-0.0476305	0.188479	0.242325	1
MICALL2	ENSG00000164877	7	Not tissue-enriched	Not tissue-enriched	-0.00439517	-0.0233667	0.0145764	0.64978	1	-0.0536145	-0.127478	0.0202485	0.154833	1	-0.0179367	-0.131416	0.0955423	0.756717	1	-0.131608	-0.217491	-0.0457256	0.00266907	1	-0.092769	-0.214379	0.0288412	0.134879	1
MICB_MICA	ENSG00000204516|ENSG00000204520	6		Not tissue-enriched	-0.0323924	-0.0514564	-0.0133285	0.000867643	1	0.0292558	-0.0441944	0.102706	0.434997	1	0.00763382	-0.105927	0.121195	0.89518	1	-0.103598	-0.185695	-0.0215009	0.0133883	1	-0.0468841	-0.163132	0.0693637	0.42925	1
MIF	ENSG00000240972	22	Not tissue-enriched	Not tissue-enriched	-0.035395	-0.0543879	-0.0164022	0.000259616	0.757818	0.0291157	-0.0444234	0.102655	0.437754	1	-0.548712	-0.679276	-0.418148	1.76539e-16	5.12846e-13	-0.143223	-0.230633	-0.0558138	0.00132062	1	-0.144166	-0.263326	-0.0250066	0.0177267	1
MILR1	ENSG00000271605	17	Not tissue-enriched	Not tissue-enriched	0.269645	0.249842	0.289448	6.49367e-157	1.8955e-153	0.144571	0.0698044	0.219338	0.000150744	0.43972	0.149371	0.0343319	0.26441	0.0109312	1	0.212763	0.125654	0.299872	1.69109e-06	0.00487541	-0.113866	-0.238891	0.01116	0.074259	1
MINDY1	ENSG00000143409	1	Not tissue-enriched	Not tissue-enriched	0.0121351	-0.00684496	0.0311152	0.21016	1	0.0297717	-0.0437875	0.103331	0.427628	1	0.069295	-0.0444891	0.183079	0.232624	1	-0.0803876	-0.164995	0.00422006	0.0625742	1	-0.0110492	-0.131157	0.109059	0.856914	1
MINK1	ENSG00000141503	17	Not tissue-enriched	Not tissue-enriched	-0.0342894	-0.0532802	-0.0152987	0.000401813	1	-0.0373772	-0.110926	0.036172	0.319231	1	-0.101674	-0.215977	0.0126292	0.0812621	1	-0.218272	-0.303473	-0.133071	5.13678e-07	0.00148093	-0.0248233	-0.144521	0.0948747	0.684402	1
MITD1	ENSG00000158411	2	Not tissue-enriched	Not tissue-enriched	-0.0357679	-0.0547629	-0.0167729	0.00022369	0.65295	0.0142194	-0.0593393	0.0877781	0.704781	1	-0.106524	-0.221463	0.00841448	0.0692971	1	-0.298661	-0.386312	-0.21101	2.41647e-11	6.96668e-08	-0.065413	-0.187127	0.0563013	0.292183	1
MKI67	ENSG00000148773	10	Cells - EBV-transformed lymphocytes	Bone marrow & lymphoid tissues	-0.0497533	-0.0687723	-0.0307342	2.94067e-07	0.000858382	-0.0924022	-0.166324	-0.0184804	0.0142875	1	-0.163468	-0.2819	-0.0450357	0.00682486	1	-0.079579	-0.165994	0.00683558	0.0710862	1	-0.240219	-0.369999	-0.110439	0.0002858	0.82882
MLLT1	ENSG00000130382	19	Not tissue-enriched	Not tissue-enriched	0.0352236	0.0161326	0.0543146	0.000298958	0.872657	0.00340302	-0.0701224	0.0769285	0.92772	1	0.0252007	-0.0888076	0.139209	0.664844	1	0.0154952	-0.0687069	0.0996973	0.718338	1	0.0418631	-0.0746012	0.158327	0.481116	1
MLN	ENSG00000096395	6	Not tissue-enriched	Gastrointestinal tract	-0.107005	-0.127378	-0.0866313	7.4938e-25	2.18744e-21	-0.0575224	-0.134585	0.0195408	0.143473	1	-0.0972462	-0.231143	0.0366502	0.154597	1	0.0193821	-0.0751437	0.113908	0.68777	1	0.0444789	-0.0904574	0.179415	0.51824	1
MME	ENSG00000196549	3	Cells - Cultured fibroblasts	Not tissue-enriched	-0.484623	-0.505039	-0.464206	0	0	-0.445283	-0.524019	-0.366547	1.49413e-28	4.35839e-25	-0.482089	-0.605237	-0.358942	1.68354e-14	4.8907e-11	-0.851403	-0.954747	-0.748059	1.18729e-58	3.42297e-55	-0.59023	-0.721131	-0.459328	9.7982e-19	2.84148e-15
MMP1	ENSG00000196611	11	Cells - Cultured fibroblasts	Not tissue-enriched	-0.0059778	-0.0250821	0.0131265	0.539691	1	-0.0955402	-0.1699	-0.0211805	0.0117944	1	0.0188914	-0.099892	0.137675	0.755258	1	0.0661807	-0.0193342	0.151696	0.129309	1	0.00946114	-0.108273	0.127195	0.874848	1
MMP10	ENSG00000166670	11	Not tissue-enriched	Female tissues	-0.105637	-0.1247	-0.0865736	1.76838e-27	5.16191e-24	-0.0166386	-0.0903193	0.0570421	0.658055	1	-0.0935596	-0.208038	0.0209188	0.109196	1	-0.0504787	-0.136221	0.035264	0.248551	1	-0.0690597	-0.194979	0.0568596	0.282406	1
MMP12	ENSG00000110347	11	Not tissue-enriched	Not tissue-enriched	-0.0978443	-0.118363	-0.0773252	9.10244e-21	2.657e-17	-0.0317366	-0.11105	0.0475763	0.432882	1	0.0773991	-0.0439637	0.198762	0.211312	1	-0.274416	-0.370015	-0.178816	1.84416e-08	5.31672e-05	0.123807	-0.000629668	0.248243	0.0511706	1
MMP13	ENSG00000137745	11	Pituitary	Kidney & urinary bladder	0.135125	0.115893	0.154356	3.80507e-43	1.1107e-39	-0.0766609	-0.151197	-0.00212511	0.0438162	1	-0.114196	-0.229186	0.000795025	0.0516051	1	0.246088	0.162344	0.329833	8.43676e-09	2.43232e-05	0.0282965	-0.0880645	0.144658	0.633632	1
MMP15	ENSG00000102996	16	Not tissue-enriched	Not tissue-enriched	0.0223791	0.00327008	0.0414881	0.021712	1	0.00217756	-0.0713393	0.0756945	0.953706	1	0.0698909	-0.044609	0.184391	0.231554	1	0.0396411	-0.0416727	0.120955	0.339327	1	0.0154017	-0.100698	0.131501	0.794858	1
MMP3	ENSG00000149968	11	Not tissue-enriched	Not tissue-enriched	-2.10202	-2.14147	-2.06257	0	0	-1.54859	-1.67154	-1.42563	1.55128e-134	4.52508e-131	-1.57075	-1.7605	-1.381	3.38149e-59	9.82323e-56	-1.45391	-1.58835	-1.31948	1.02328e-99	2.9501e-96	-1.14822	-1.31818	-0.978262	5.07487e-40	1.47171e-36
MMP7	ENSG00000137673	11	Not tissue-enriched	Not tissue-enriched	0.216227	0.196054	0.2364	5.55236e-98	1.62073e-94	0.253204	0.175581	0.330826	1.62238e-10	4.73249e-07	0.261379	0.134641	0.388116	5.29596e-05	0.153848	-0.071701	-0.159443	0.0160411	0.109235	1	0.182545	0.0594274	0.305663	0.00366063	1
MMP8	ENSG00000118113	11	Whole Blood	Bone marrow & lymphoid tissues	-0.192897	-0.212303	-0.173491	1.55093e-84	4.52716e-81	-0.138366	-0.213265	-0.0634661	0.000293759	0.856895	-0.133868	-0.248294	-0.0194416	0.0218496	1	-0.229582	-0.315851	-0.143314	1.82876e-07	0.000527233	-0.359638	-0.481837	-0.23744	8.00792e-09	2.3223e-05
MMP9	ENSG00000100985	20	Whole Blood	Bone marrow & lymphoid tissues	-0.293386	-0.312996	-0.273775	5.34154e-189	1.55919e-185	-0.0582017	-0.131776	0.0153722	0.121032	1	-0.312615	-0.430556	-0.194674	2.04631e-07	0.000594452	-0.333447	-0.418958	-0.247935	2.12623e-14	6.12993e-11	-0.337299	-0.456441	-0.218158	2.87616e-08	8.34086e-05
MMUT	ENSG00000146085	6		Not tissue-enriched	-0.0206885	-0.039657	-0.00172006	0.0325417	1	-0.0352805	-0.109089	0.0385276	0.348825	1	-0.015501	-0.129357	0.0983547	0.789591	1	-0.0791593	-0.165908	0.00758932	0.0736964	1	-0.176783	-0.299432	-0.0541332	0.00472769	1
MN1	ENSG00000169184	22	Not tissue-enriched	Not tissue-enriched	0.0422316	0.0230991	0.0613641	1.51657e-05	0.0442687	0.0216448	-0.0518589	0.0951484	0.563835	1	0.0479528	-0.0655997	0.161505	0.407848	1	0.104278	0.0194526	0.189103	0.0159772	1	0.0167554	-0.101233	0.134744	0.780757	1
MNAT1	ENSG00000020426	14	Not tissue-enriched	Not tissue-enriched	0.025249	0.00618842	0.0443095	0.00942315	1	-0.0432503	-0.116867	0.0303663	0.249529	1	0.0448705	-0.0687359	0.158477	0.438862	1	-0.117222	-0.205659	-0.0287856	0.00937902	1	-0.149039	-0.279542	-0.018536	0.0251984	1
MNDA	ENSG00000163563	1	Whole Blood	Bone marrow & lymphoid tissues	-0.16035	-0.179583	-0.141118	5.03927e-60	1.47096e-56	-0.134683	-0.209068	-0.0602977	0.00038708	1	-0.180044	-0.295934	-0.0641538	0.00232718	1	-0.258747	-0.344878	-0.172616	3.91027e-09	1.12733e-05	-0.263477	-0.388419	-0.138535	3.57808e-05	0.103764
MOCS2	ENSG00000164172	5	Not tissue-enriched	Not tissue-enriched	-0.123422	-0.142507	-0.104337	8.13003e-37	2.37316e-33	-0.114605	-0.188593	-0.0406171	0.00239798	1	-0.529684	-0.663163	-0.396205	7.38466e-15	2.14524e-11	-0.51243	-0.612735	-0.412125	1.33796e-23	3.85735e-20	-0.381606	-0.512865	-0.250346	1.21138e-08	3.51301e-05
MOG	ENSG00000204655	6	Brain	Brain	0.181662	0.161772	0.201552	1.15627e-71	3.37515e-68	0.253495	0.175786	0.331204	1.62039e-10	4.72668e-07	0.258361	0.136864	0.379857	3.0749e-05	0.0893259	0.38308	0.290135	0.476025	6.57737e-16	1.89625e-12	0.217087	0.0998764	0.334297	0.000283343	0.821696
MORC3	ENSG00000159256	21	Not tissue-enriched	Not tissue-enriched	0.0062743	-0.0127201	0.0252687	0.517359	1	-0.0340332	-0.107626	0.0395591	0.364725	1	-0.0999995	-0.217377	0.017378	0.0949616	1	-0.196316	-0.28999	-0.102643	3.99795e-05	0.115261	-0.266149	-0.398644	-0.133654	8.24784e-05	0.239187
MORF4L1	ENSG00000185787	15	Not tissue-enriched	Not tissue-enriched	-0.00398264	-0.0229561	0.0149908	0.680774	1	-0.0189906	-0.0926912	0.0547099	0.613538	1	-0.110071	-0.226399	0.00625722	0.0636621	1	0.00719279	-0.0766496	0.0910352	0.86647	1	-0.136112	-0.25956	-0.0126634	0.030694	1
MORF4L2	ENSG00000123562	X	Not tissue-enriched	Not tissue-enriched	0.0167168	-0.0023054	0.0357389	0.0849925	1	-0.014529	-0.0880121	0.058954	0.69837	1	-0.0477635	-0.162811	0.0672836	0.415812	1	0.0155572	-0.0682164	0.0993308	0.715876	1	-0.0987103	-0.224994	0.0275728	0.125517	1
MORN4	ENSG00000171160	10	Not tissue-enriched	Not tissue-enriched	0.012385	-0.0066278	0.0313978	0.201699	1	0.0353711	-0.0383787	0.109121	0.347209	1	0.0364359	-0.0769892	0.149861	0.528953	1	0.0738269	-0.0077767	0.15543	0.0761985	1	0.0267053	-0.0898769	0.143288	0.653456	1
MPHOSPH8	ENSG00000196199	13	Not tissue-enriched	Not tissue-enriched	-0.0377661	-0.0567435	-0.0187886	9.60253e-05	0.280298	-0.0433142	-0.11693	0.0303015	0.248825	1	-0.144427	-0.261869	-0.0269862	0.015938	1	-0.270126	-0.361869	-0.178383	7.88576e-09	2.27347e-05	-0.213164	-0.3385	-0.0878271	0.000858009	1
MPI	ENSG00000178802	15	Not tissue-enriched	Not tissue-enriched	-0.0446844	-0.0636958	-0.0256731	4.09077e-06	0.011941	-0.0309158	-0.104501	0.0426699	0.410255	1	-0.392919	-0.517822	-0.268015	7.02196e-10	2.03988e-06						-0.138116	-0.25801	-0.0182226	0.0239545	1
MPIG6B	ENSG00000204420	6	Not tissue-enriched	Not tissue-enriched	-0.00711776	-0.0261008	0.0118653	0.462403	1	0.0348896	-0.0386629	0.108442	0.352522	1	0.076199	-0.037718	0.190116	0.189852	1	-0.118674	-0.20263	-0.0347183	0.00559758	1	-0.00281762	-0.124778	0.119143	0.963884	1
MPO	ENSG00000005381	17	Not tissue-enriched	Bone marrow & lymphoid tissues	-0.0323138	-0.0513106	-0.013317	0.000856286	1	0.0251147	-0.0485699	0.0987993	0.504111	1	-0.0722734	-0.186588	0.0420416	0.21529	1	-0.329828	-0.415691	-0.243965	5.11752e-14	1.47538e-10	-0.363867	-0.493074	-0.234659	3.39888e-08	9.85674e-05
MPRIP	ENSG00000133030	17	Not tissue-enriched	Not tissue-enriched	-0.00653325	-0.0255113	0.0124448	0.499851	1	-0.0229347	-0.0966075	0.0507381	0.541765	1	-0.0764797	-0.19251	0.0395502	0.196397	1	-0.118067	-0.202503	-0.0336322	0.00613165	1	0.0985961	-0.0221007	0.219293	0.10936	1
MRC1	ENSG00000120586		Not tissue-enriched	Not tissue-enriched	0.0810238	0.0613222	0.100725	7.60048e-16	2.21858e-12	0.322496	0.244299	0.400692	6.3087e-16	1.84025e-12	0.0220263	-0.0976597	0.141712	0.718323	1	0.0499018	-0.0411709	0.140974	0.282854	1	-0.271623	-0.409103	-0.134144	0.00010778	0.312562
MRI1	ENSG00000037757	19	Not tissue-enriched	Not tissue-enriched	-0.209461	-0.228904	-0.190017	5.89781e-99	1.72157e-95	-0.137037	-0.211119	-0.0629562	0.000288299	0.840968	-0.472217	-0.600622	-0.343812	5.68341e-13	1.65103e-09	-0.142387	-0.230159	-0.0546146	0.00147523	1	-0.252383	-0.377466	-0.1273	7.66384e-05	0.222251
MRPL24	ENSG00000143314	1	Not tissue-enriched	Not tissue-enriched	-0.0114634	-0.0304274	0.00750052	0.236108	1	0.0338123	-0.0400018	0.107626	0.369288	1	0.0560906	-0.0575784	0.16976	0.333466	1	-0.0128141	-0.0983626	0.0727344	0.769081	1	-0.245978	-0.374364	-0.117592	0.000173245	0.502411
MRPL28	ENSG00000086504	16	Not tissue-enriched	Not tissue-enriched	-0.00258421	-0.0215509	0.0163825	0.789435	1	-0.0462829	-0.120363	0.0277976	0.220757	1	-0.00227658	-0.115736	0.111183	0.96863	1	0.022518	-0.059007	0.104043	0.588259	1	-0.156214	-0.286582	-0.0258452	0.0188481	1
MRPL46	ENSG00000259494	15	Not tissue-enriched	Not tissue-enriched	-0.0301553	-0.0491351	-0.0111755	0.00184561	1	-0.0868761	-0.161524	-0.0122284	0.0225463	1	-0.0205996	-0.134591	0.0933915	0.723197	1	-0.0604418	-0.149934	0.0290506	0.185593	1	-0.129206	-0.253185	-0.00522681	0.0410927	1
MRPL52	ENSG00000172590	14	Not tissue-enriched	Not tissue-enriched	-0.0093598	-0.0283331	0.00961346	0.333604	1	-0.153429	-0.229484	-0.0773733	7.68911e-05	0.224291	-0.0527925	-0.166603	0.0610185	0.36327	1	-0.0349955	-0.123557	0.0535662	0.438643	1
MRPL58	ENSG00000167862	17	Not tissue-enriched	Not tissue-enriched	-0.0322551	-0.0512049	-0.0133052	0.000849616	1	-0.0249738	-0.0984789	0.0485313	0.50547	1	0.0168861	-0.0964786	0.130251	0.77033	1	0.0634969	-0.0175254	0.144519	0.124534	1	-0.0953121	-0.215184	0.02456	0.119139	1
MRPS16	ENSG00000182180	10	Not tissue-enriched	Not tissue-enriched	-0.0822916	-0.10154	-0.0630434	5.3198e-17	1.55285e-13	0.0296222	-0.0444075	0.103652	0.432888	1	0.0135731	-0.0997586	0.126905	0.814415	1	-0.000448174	-0.0845767	0.0836804	0.991669	1	-0.132721	-0.257469	-0.0079725	0.0370491	1
MSLN	ENSG00000102854	16	Not tissue-enriched	Not tissue-enriched	-0.0969741	-0.116345	-0.0776032	1.00037e-22	2.92007e-19	-0.0671717	-0.141215	0.00687146	0.075392	1	0.0364125	-0.0816877	0.154513	0.545649	1	-0.308435	-0.401384	-0.215486	7.83121e-11	2.25774e-07	-0.33917	-0.474542	-0.203799	9.0773e-07	0.00263242
MSLNL	ENSG00000162006	16	Not tissue-enriched	Not tissue-enriched	0.0676981	0.0484586	0.0869376	5.32835e-12	1.55535e-08	0.014724	-0.0587534	0.0882015	0.694501	1	0.014567	-0.0989465	0.128081	0.801412	1	0.185526	0.100174	0.270877	2.04148e-05	0.0588559	0.149132	0.0200277	0.278235	0.0235735	1
MSMB	ENSG00000138294	10	Male-specific	Male tissues	-0.787937	-0.811563	-0.764311	0	0	-0.938568	-1.03676	-0.840377	2.59307e-78	7.56399e-75	-0.828689	-0.971572	-0.685805	6.08235e-30	1.76692e-26	-0.783586	-0.88305	-0.684121	8.7201e-54	2.51401e-50	-0.47344	-0.609764	-0.337116	9.98175e-12	2.89471e-08
MSR1	ENSG00000038945	8	Not tissue-enriched	Respiratory system	-0.0556985	-0.0758479	-0.0355492	6.03015e-08	0.00017602	0.0995087	0.0236644	0.175353	0.0101259	1	-0.339766	-0.47334	-0.206192	6.18126e-07	0.00179566	-0.328903	-0.433186	-0.22462	6.34481e-10	1.82921e-06	-0.298593	-0.43322	-0.163966	1.37975e-05	0.0400127
MSRA	ENSG00000175806	8	Not tissue-enriched	Not tissue-enriched	-0.0299323	-0.0489153	-0.0109494	0.00199838	1	0.0136338	-0.0598664	0.0871341	0.716186	1	-0.233387	-0.351089	-0.115685	0.000101761	0.295616	-0.258776	-0.347048	-0.170503	9.15131e-09	2.63832e-05	-0.116108	-0.23581	0.00359519	0.0572892	1
MST1	ENSG00000173531	3	Liver	Liver & gallbladder	0.021337	0.00239427	0.0402798	0.0272656	1	0.0339435	-0.0397637	0.107651	0.366739	1	-0.0038229	-0.117282	0.109636	0.947346	1	-0.200299	-0.282136	-0.118462	1.60989e-06	0.00464132	-0.147515	-0.264541	-0.030489	0.0134888	1
MSTN	ENSG00000138379	2	Not tissue-enriched	Not tissue-enriched	-1.02438	-1.04995	-0.998816	0	0	-1.20371	-1.31217	-1.09524	6.78832e-105	1.98015e-101	-1.11437	-1.27735	-0.951382	5.99169e-41	1.74059e-37	-1.02718	-1.13484	-0.919521	4.9422e-78	1.42484e-74	-0.448013	-0.583977	-0.31205	1.05914e-10	3.07151e-07
MTDH	ENSG00000147649	8	Not tissue-enriched	Not tissue-enriched	-0.134921	-0.154001	-0.115841	1.11501e-43	3.25471e-40	-0.0830568	-0.156852	-0.00926177	0.0273873	1	-0.205783	-0.322718	-0.0888482	0.000562335	1	-0.232236	-0.319125	-0.145347	1.61816e-07	0.000466514	-0.248586	-0.366632	-0.13054	3.66954e-05	0.106417
MTHFD2	ENSG00000065911	2	Not tissue-enriched	Not tissue-enriched	-0.0351432	-0.0541475	-0.0161388	0.00028964	0.845458	-0.0470282	-0.120706	0.0266499	0.210923	1	0.0389872	-0.0756155	0.15359	0.50492	1	0.0870115	0.00736934	0.166654	0.0322482	1	-0.202316	-0.327078	-0.077555	0.00148126	1
MTHFSD	ENSG00000103248	16	Not tissue-enriched	Not tissue-enriched	-0.0588844	-0.0778798	-0.0398889	1.23426e-09	3.60281e-06	-0.0874076	-0.161149	-0.0136666	0.0201679	1											-0.0948758	-0.21312	0.0233686	0.115808	1
MTIF3	ENSG00000122033	13	Not tissue-enriched	Not tissue-enriched	-0.0458271	-0.0648113	-0.0268428	2.23133e-06	0.00651327	-0.0369419	-0.110482	0.036598	0.324838	1	-0.175668	-0.295607	-0.0557279	0.00409659	1	-0.0601034	-0.146715	0.0265087	0.1738	1	-0.0857719	-0.206015	0.0344717	0.16209	1
MTPN	ENSG00000105887	7	Not tissue-enriched	Not tissue-enriched	0.0256846	0.00659998	0.0447691	0.0083452	1	-0.0500388	-0.123867	0.0237898	0.184044	1	0.00138551	-0.11214	0.114911	0.980916	1	-0.0869668	-0.176236	0.00230234	0.0562086	1	0.0923178	-0.0213642	0.206	0.111468	1
MTR	ENSG00000116984	1	Not tissue-enriched	Not tissue-enriched	0.0103907	-0.00861642	0.0293978	0.283962	1	0.0301495	-0.0434949	0.103794	0.422325	1	-0.103638	-0.220614	0.0133386	0.0824801	1	-0.0668961	-0.154666	0.020874	0.135219	1	-0.108322	-0.227333	0.0106898	0.0744372	1
MTSS1	ENSG00000170873	8	Not tissue-enriched	Not tissue-enriched	-0.0784543	-0.097473	-0.0594356	6.21238e-16	1.81339e-12	-0.00630443	-0.0798071	0.0671983	0.866498	1	-0.00573975	-0.119166	0.107687	0.920995	1	-0.136453	-0.222195	-0.0507107	0.00181374	1	-0.0915991	-0.211583	0.0283849	0.134578	1
MTSS2	ENSG00000132613	16		Not tissue-enriched	-0.0847153	-0.103741	-0.0656901	2.60827e-18	7.61355e-15	-0.0300132	-0.103536	0.0435092	0.423656	1	0.0640215	-0.0498378	0.177881	0.270435	1	-0.00242633	-0.0870296	0.082177	0.955175	1	-0.0484412	-0.167953	0.071071	0.42695	1
MTUS1	ENSG00000129422	8	Not tissue-enriched	Not tissue-enriched	-0.306468	-0.326827	-0.286108	2.64509e-191	7.72102e-188	-0.231862	-0.311302	-0.152422	1.06179e-08	3.09725e-05	-0.475652	-0.605215	-0.346089	6.22653e-13	1.80881e-09	-0.501848	-0.602382	-0.401313	1.3223e-22	3.81219e-19	-0.614327	-0.753657	-0.474996	5.53556e-18	1.60531e-14
MUC13	ENSG00000173702	3	Intestine	Gastrointestinal tract	-0.109696	-0.12893	-0.0904615	5.22458e-29	1.52505e-25	-0.108993	-0.183385	-0.0346016	0.00408401	1	-0.119508	-0.235979	-0.00303737	0.0443173	1	-0.135826	-0.22596	-0.0456907	0.00314194	1	-0.193702	-0.325543	-0.0618616	0.00398169	1
MUC16	ENSG00000181143	19	Not tissue-enriched	Not tissue-enriched	-0.00596789	-0.0249683	0.0130326	0.538152	1	0.026078	-0.0475247	0.0996807	0.487412	1	0.123543	0.00847606	0.23861	0.0353489	1	0.394875	0.310281	0.479469	5.75148e-20	1.65815e-16	-0.0657798	-0.183552	0.0519924	0.273645	1
MUC2	ENSG00000198788	11	Intestine	Gastrointestinal tract	-0.0526104	-0.0716596	-0.0335612	6.19588e-08	0.000180858	-0.04443	-0.11832	0.0294599	0.238587	1	-0.135088	-0.250947	-0.0192285	0.0222983	1	-0.0724983	-0.157623	0.0126261	0.0950673	1	0.0034505	-0.114264	0.121165	0.954186	1
MUCL3	ENSG00000168631	6		Gastrointestinal tract	0.0801407	0.0605341	0.0997473	1.13555e-15	3.31467e-12	0.134692	0.0587221	0.210662	0.000510948	1	0.115675	-0.000745379	0.232096	0.051485	1	0.084776	0.00340565	0.166146	0.041152	1	0.047444	-0.0673351	0.162223	0.417853	1
MVK	ENSG00000110921	12	Not tissue-enriched	Not tissue-enriched	-0.35268	-0.372633	-0.332727	5.68819e-263	1.66038e-259	-0.264525	-0.341077	-0.187972	1.26491e-11	3.68974e-08	-0.558581	-0.695693	-0.421468	1.40884e-15	4.09267e-12	-0.946089	-1.0655	-0.826676	2.22599e-54	6.41753e-51	-0.357127	-0.48483	-0.229423	4.22687e-08	0.000122579
MXRA8	ENSG00000162576	1	Not tissue-enriched	Not tissue-enriched	0.611637	0.589631	0.633644	0	0	0.337125	0.258552	0.415699	4.12278e-17	1.20261e-13	0.485566	0.351955	0.619177	1.05706e-12	3.07077e-09	0.356817	0.263055	0.45058	8.73488e-14	2.51827e-10	0.295537	0.174947	0.416126	1.55989e-06	0.00452368
MYBPC1	ENSG00000196091	12	Muscle	Not tissue-enriched	-0.650367	-0.673358	-0.627377	0	0	-0.634499	-0.721794	-0.547204	4.75045e-46	1.38571e-42	-0.651098	-0.792541	-0.509655	1.84359e-19	5.35562e-16	-0.390339	-0.493037	-0.287641	9.36643e-14	2.70034e-10	-0.692958	-0.853537	-0.53238	2.71994e-17	7.88783e-14
MYBPC2	ENSG00000086967	19	Muscle	Not tissue-enriched	-0.567383	-0.590887	-0.543879	0	0	-0.662884	-0.755512	-0.570255	1.07768e-44	3.1436e-41	-0.681463	-0.828404	-0.534521	9.93746e-20	2.88683e-16	-0.629491	-0.745097	-0.513885	1.37243e-26	3.95672e-23	-0.750731	-0.919526	-0.581935	2.85473e-18	8.27871e-15
MYCBP2	ENSG00000005810	13	Not tissue-enriched	Not tissue-enriched	-0.0377935	-0.0567555	-0.0188316	9.36631e-05	0.273403	-0.139843	-0.214136	-0.0655512	0.000224853	0.655895	-0.0766124	-0.19129	0.0380655	0.190404	1	-0.187375	-0.27488	-0.0998702	2.70601e-05	0.0780143	-0.0928269	-0.212424	0.02677	0.128196	1
MYDGF	ENSG00000074842	19	Not tissue-enriched	Not tissue-enriched	-0.0362444	-0.0552378	-0.017251	0.000183925	0.536878	0.0325503	-0.0410592	0.10616	0.386106	1	-0.137914	-0.256106	-0.0197226	0.0221945	1	-0.130435	-0.217685	-0.0431852	0.00338888	1	-0.18052	-0.300385	-0.0606558	0.00315949	1
MYH4	ENSG00000264424	17	Muscle	Muscle tissues	0.031264	0.012145	0.050383	0.00135062	1	0.0829651	0.00828895	0.157641	0.029442	1	-0.0346791	-0.148709	0.0793511	0.551129	1	0.0321338	-0.0504799	0.114748	0.445847	1	0.0915078	-0.0229104	0.205926	0.116995	1
MYH7B	ENSG00000078814	20	Not tissue-enriched	Muscle tissues	0.0670413	0.0477376	0.0863451	9.97239e-12	2.91094e-08	-0.0283526	-0.101964	0.045259	0.450303	1	0.0273442	-0.0860832	0.140772	0.636575	1	0.0576075	-0.0248442	0.140059	0.170877	1	0.041541	-0.0767963	0.159878	0.491438	1
MYH9	ENSG00000100345	22	Not tissue-enriched	Not tissue-enriched	-0.0959899	-0.115034	-0.0769459	5.1308e-23	1.49768e-19	0.019845	-0.053721	0.093411	0.597003	1	0.0105021	-0.103012	0.124017	0.856107	1	-0.236704	-0.325623	-0.147786	1.81367e-07	0.00052288	-0.208158	-0.332051	-0.0842651	0.000991177	1
MYL1	ENSG00000168530	2	Muscle	Not tissue-enriched	-0.307602	-0.329592	-0.285613	1.69127e-165	4.93681e-162	-0.241663	-0.322552	-0.160775	4.75307e-09	1.38647e-05	-0.388545	-0.521446	-0.255644	1.0038e-08	2.91605e-05	-0.251913	-0.350566	-0.15326	5.59122e-07	0.00161195	-0.567929	-0.720341	-0.415517	2.80656e-13	8.13901e-10
MYL3	ENSG00000160808	3	Heart	Muscle tissues	-0.60939	-0.63138	-0.5874	0	0	-0.576682	-0.660251	-0.493113	1.11134e-41	3.24179e-38	-0.517166	-0.650071	-0.384262	2.40812e-14	6.99558e-11	-0.471439	-0.572061	-0.370817	4.19637e-20	1.20981e-16	-0.600456	-0.751941	-0.448972	7.91544e-15	2.29548e-11
MYL4	ENSG00000198336	17	Heart	Muscle tissues	-0.376717	-0.397598	-0.355837	6.78908e-274	1.98173e-270	-0.299927	-0.380674	-0.219181	3.33453e-13	9.72681e-10	-0.588289	-0.728966	-0.447612	2.48002e-16	7.20446e-13	-0.233159	-0.32633	-0.139989	9.35205e-07	0.00269619	-0.394361	-0.538024	-0.250697	7.44259e-08	0.000215835
MYL6B	ENSG00000196465	12	Not tissue-enriched	Not tissue-enriched	0.00364432	-0.0153387	0.0226274	0.706716	1	-0.046923	-0.120634	0.0267884	0.212153	1	0.0560569	-0.0574947	0.169608	0.333257	1	0.0013676	-0.0829213	0.0856565	0.974631	1	-0.022781	-0.141005	0.0954433	0.705674	1
MYLPF	ENSG00000180209	16	Muscle	Not tissue-enriched	-0.669149	-0.695909	-0.64239	0	0	-0.753965	-0.851836	-0.656095	1.64491e-51	4.7982e-48	-0.643247	-0.797397	-0.489096	2.87081e-16	8.33971e-13	-0.691332	-0.818826	-0.563838	2.21207e-26	6.3774e-23	-0.652858	-0.800761	-0.504955	5.08453e-18	1.47451e-14
MYO6	ENSG00000196586	6	Not tissue-enriched	Not tissue-enriched	-0.00234703	-0.0213185	0.0166244	0.808412	1	-0.00870383	-0.0821896	0.0647819	0.816427	1	-0.0375202	-0.152191	0.0771505	0.521328	1	-0.0316133	-0.118617	0.0553905	0.476363	1	-0.130871	-0.258799	-0.00294444	0.044955	1
MYO9B	ENSG00000099331	19	Not tissue-enriched	Not tissue-enriched	0.00199962	-0.0169788	0.0209781	0.836395	1	0.0734033	-0.000421891	0.147228	0.0513237	1	-0.0507683	-0.16516	0.0636238	0.384382	1	-0.120085	-0.207235	-0.0329358	0.00691982	1	-0.186822	-0.309465	-0.0641788	0.00283018	1
MYOC	ENSG00000034971	1	Not tissue-enriched	Not tissue-enriched	-0.154473	-0.174115	-0.134831	1.31882e-53	3.84965e-50	-0.114791	-0.190068	-0.0395149	0.00280066	1	-0.239073	-0.357962	-0.120184	8.10514e-05	0.235454	-0.148616	-0.238355	-0.0588758	0.00117104	1	0.184637	0.0644353	0.304839	0.00260716	1
MYOM1	ENSG00000101605	18	Not tissue-enriched	Not tissue-enriched	-0.0420779	-0.0610547	-0.0231012	1.38703e-05	0.0404873	-0.0678547	-0.143084	0.00737461	0.077089	1	-0.0425136	-0.15691	0.0718829	0.466375	1	-0.149286	-0.239397	-0.059175	0.00116606	1	-0.175988	-0.305004	-0.0469715	0.00750557	1
MYOM2	ENSG00000036448	8	Not tissue-enriched	Muscle tissues	-0.412726	-0.434549	-0.390904	9.02054e-301	2.63309e-297	-0.346215	-0.433986	-0.258445	1.06526e-14	3.10738e-11	-0.435764	-0.566792	-0.304737	7.1093e-11	2.06525e-07	-0.233089	-0.324999	-0.141179	6.67573e-07	0.00192461	-0.409729	-0.54836	-0.271099	6.92394e-09	2.00794e-05
MYOM3	ENSG00000142661	1	Not tissue-enriched	Not tissue-enriched	-0.670919	-0.693069	-0.648769	0	0	-0.637298	-0.721958	-0.552639	2.89017e-49	8.43063e-46	-0.65594	-0.790288	-0.521593	1.07588e-21	3.12542e-18	-0.477135	-0.571407	-0.382863	3.41147e-23	9.83526e-20	-0.571086	-0.71051	-0.431662	9.90124e-16	2.87136e-12
MZB1	ENSG00000170476	5	Not tissue-enriched	Not tissue-enriched	-0.181684	-0.200914	-0.162453	1.5007e-76	4.38055e-73	0.0742405	0.000542152	0.147939	0.0483383	1	-0.064873	-0.178658	0.0489125	0.263805	1	0.0567873	-0.0292127	0.142787	0.195597	1	-0.270472	-0.397709	-0.143235	3.09492e-05	0.0897526
MZT1	ENSG00000204899	13	Not tissue-enriched	Not tissue-enriched	0.0692816	0.0501184	0.0884449	1.38113e-12	4.03151e-09	0.180565	0.103688	0.257442	4.15532e-06	0.0121211	0.206013	0.077849	0.334178	0.00163004	1	-0.0410079	-0.126367	0.0443507	0.346395	1	-0.0423649	-0.161778	0.0770483	0.486838	1
NAA10	ENSG00000102030	X	Not tissue-enriched	Not tissue-enriched	-0.00356365	-0.0225399	0.0154126	0.71282	1	0.0546164	-0.0190132	0.128246	0.145989	1	0.00123819	-0.112198	0.114674	0.982932	1	-0.0289429	-0.113466	0.0555802	0.50213	1	-0.138909	-0.257281	-0.0205378	0.0214469	1
NAA80	ENSG00000243477	3		Not tissue-enriched	-0.111101	-0.130152	-0.0920495	2.96664e-30	8.65964e-27	-0.0539823	-0.127555	0.0195907	0.150414	1	-0.0872018	-0.201679	0.0272758	0.135443	1	-0.0899174	-0.175681	-0.00415397	0.0398891	1	-0.11026	-0.23168	0.0111597	0.0751048	1
NAAA	ENSG00000138744	4	Not tissue-enriched	Not tissue-enriched	-0.0129213	-0.0319192	0.00607654	0.182511	1	0.20777	0.1324	0.28314	6.55433e-08	0.00019119	-0.0947892	-0.20975	0.0201716	0.106081	1	-0.0104759	-0.0949188	0.0739671	0.807889	1	0.00803669	-0.110112	0.126185	0.89394	1
NACC1	ENSG00000160877	19	Not tissue-enriched	Not tissue-enriched	-0.110244	-0.129385	-0.091103	1.49433e-29	4.36196e-26	-0.097383	-0.173029	-0.0217374	0.01163	1	-0.114662	-0.231444	0.00211963	0.0543057	1	-0.178439	-0.265428	-0.0914492	5.8096e-05	0.167491	-0.192507	-0.318525	-0.0664889	0.00275283	1
NADK	ENSG00000008130	1	Not tissue-enriched	Not tissue-enriched	-0.118573	-0.137841	-0.0993043	1.69584e-33	4.95017e-30	0.0600364	-0.0146224	0.134695	0.115004	1	-0.0177227	-0.132616	0.0971709	0.762401	1	-0.160501	-0.24635	-0.0746525	0.000247998	0.714979	-0.33331	-0.457872	-0.208747	1.56654e-07	0.000454297
NAGA	ENSG00000198951	22	Not tissue-enriched	Not tissue-enriched	-0.104808	-0.124087	-0.0855296	1.64711e-26	4.80792e-23	-0.181825	-0.259321	-0.104328	4.25497e-06	0.0124117	-0.228468	-0.35269	-0.104246	0.000312442	0.907643	-0.294812	-0.380343	-0.20928	1.42215e-11	4.10006e-08	-0.0062806	-0.127874	0.115313	0.919362	1
NAGK	ENSG00000124357	2	Not tissue-enriched	Not tissue-enriched	-0.258792	-0.278332	-0.239252	1.47689e-148	4.31105e-145	-0.193928	-0.26869	-0.119165	3.69608e-07	0.00107815	-0.456695	-0.582041	-0.331349	9.26131e-13	2.69041e-09	-0.25396	-0.342202	-0.165717	1.69337e-08	4.88198e-05	-0.301101	-0.422391	-0.179811	1.14121e-06	0.00330951
NAGPA	ENSG00000103174	16	Not tissue-enriched	Not tissue-enriched	-0.0400838	-0.0590926	-0.021075	3.58097e-05	0.104528	0.124716	0.0504037	0.199029	0.00100423	1	-0.18113	-0.296825	-0.0654345	0.00215155	1	-0.238228	-0.323568	-0.152888	4.46788e-08	0.000128809	0.0382735	-0.0868326	0.16338	0.548767	1
NAMPT	ENSG00000105835	7	Not tissue-enriched	Not tissue-enriched	-0.053728	-0.0727389	-0.0347171	3.03886e-08	8.87043e-05	0.0600909	-0.0136635	0.133845	0.110295	1	-0.00713269	-0.120557	0.106292	0.901907	1	-0.13502	-0.222313	-0.0477271	0.0024329	1	-0.226508	-0.351154	-0.101863	0.00036848	1
NAP1L4	ENSG00000205531	11	Not tissue-enriched	Not tissue-enriched	-0.144639	-0.163926	-0.125351	6.6709e-49	1.94724e-45	-0.0541752	-0.127858	0.019508	0.14957	1	-0.66662	-0.799495	-0.533745	8.12336e-23	2.35984e-19	-0.228528	-0.31608	-0.140977	3.12205e-07	0.000900088	0.0442655	-0.0834058	0.171937	0.496791	1
NAPRT	ENSG00000147813	8	Not tissue-enriched	Not tissue-enriched	-0.313825	-0.334345	-0.293306	2.03176e-197	5.93072e-194	-0.2223	-0.298418	-0.146183	1.04004e-08	3.03379e-05	-0.496493	-0.628302	-0.364683	1.55133e-13	4.5066e-10	-0.400627	-0.498744	-0.30251	1.21583e-15	3.50524e-12	-0.60853	-0.750069	-0.466992	3.55606e-17	1.03126e-13
NARS1	ENSG00000134440	18		Not tissue-enriched	-0.0874064	-0.106501	-0.0683114	2.92062e-19	8.5253e-16	-0.0685809	-0.142299	0.0051373	0.0682463	1	-0.275192	-0.395437	-0.154947	7.27214e-06	0.0211256	-0.460731	-0.551725	-0.369738	3.27481e-23	9.44128e-20	-0.166856	-0.289178	-0.0445333	0.00750602	1
NBL1	ENSG00000158747	1	Not tissue-enriched	Not tissue-enriched	-0.14712	-0.166752	-0.127488	7.7395e-49	2.25916e-45	-0.100291	-0.177705	-0.0228761	0.0111127	1	-0.0414131	-0.157128	0.0743016	0.483022	1	0.030155	-0.0607901	0.1211	0.515774	1	-0.0631603	-0.197123	0.0708021	0.355445	1
NBN	ENSG00000104320	8	Not tissue-enriched	Not tissue-enriched	-0.216973	-0.237301	-0.196644	3.57795e-97	1.0444e-93	-0.234539	-0.310401	-0.158678	1.36487e-09	3.98131e-06	-0.567554	-0.701737	-0.433371	1.13192e-16	3.28824e-13	-0.35896	-0.448655	-0.269264	4.37286e-15	1.2607e-11	-0.250039	-0.386665	-0.113412	0.000334612	0.970374
NCAM1	ENSG00000149294	11	Not tissue-enriched	Not tissue-enriched	-0.572608	-0.594307	-0.550909	0	0	-0.61155	-0.69547	-0.527629	2.80463e-46	8.18111e-43	-0.88659	-1.03308	-0.740097	1.86677e-32	5.42296e-29	0.0445392	-0.0428142	0.131893	0.317633	1	0.107315	-0.0128335	0.227464	0.0800126	1
NCAM2	ENSG00000154654	21	Not tissue-enriched	Not tissue-enriched	0.218875	0.199452	0.238297	4.21025e-108	1.22897e-104	-0.0210711	-0.0949031	0.052761	0.575917	1	-0.161267	-0.277456	-0.0450788	0.00652046	1	0.256172	0.170565	0.341779	4.49095e-09	1.29474e-05	0.271887	0.146392	0.397381	2.1732e-05	0.0630229
NCAN	ENSG00000130287	19	Brain	Brain	0.726832	0.704322	0.749341	0	0	0.485018	0.400813	0.569222	1.48055e-29	4.31876e-26	0.415456	0.288767	0.542145	1.29821e-10	3.7713e-07	0.830131	0.725456	0.934806	1.75846e-54	5.06964e-51	0.501237	0.372011	0.630462	2.91041e-14	8.44019e-11
NCF2	ENSG00000116701	1	Whole Blood	Not tissue-enriched	-0.171802	-0.19106	-0.152544	1.86992e-68	5.45829e-65	-0.094719	-0.168979	-0.0204592	0.012421	1	-0.0980059	-0.212538	0.0165258	0.0935111	1	-0.17719	-0.262663	-0.0917174	4.84219e-05	0.1396	-0.0894287	-0.207179	0.0283214	0.136605	1
NCK2	ENSG00000071051	2	Not tissue-enriched	Not tissue-enriched	-0.0457239	-0.064717	-0.0267307	2.37708e-06	0.00693869	0.0124806	-0.0610431	0.0860044	0.739358	1	0.0852409	-0.0289968	0.199479	0.143613	1	-0.0841788	-0.170332	0.00197412	0.0554857	1	-0.0119903	-0.131441	0.10746	0.844032	1
NCLN	ENSG00000125912	19	Not tissue-enriched	Not tissue-enriched	0.00463891	-0.0143577	0.0236355	0.632211	1	-0.0819174	-0.155962	-0.00787316	0.0301307	1	-0.084613	-0.201873	0.0326466	0.157278	1	0.123486	0.042574	0.204399	0.00277842	1	0.00652342	-0.110931	0.123977	0.913316	1
NCR1	ENSG00000189430	19	Not tissue-enriched	Bone marrow & lymphoid tissues	0.0885944	0.0693602	0.107829	1.75189e-19	5.11375e-16	0.01772	-0.0565566	0.0919966	0.640083	1	0.0327438	-0.081071	0.146559	0.572843	1	0.126627	0.0421073	0.211147	0.00332038	1	-0.101235	-0.22314	0.0206694	0.1036	1
NCR3LG1	ENSG00000188211	11	Not tissue-enriched	Not tissue-enriched	-0.594328	-0.616567	-0.572089	0	0	-0.549797	-0.637871	-0.461723	2.02149e-34	5.89669e-31	-0.794928	-0.932298	-0.657557	8.14539e-30	2.36624e-26	-0.407655	-0.508868	-0.306442	2.92375e-15	8.42916e-12	-0.805256	-0.976416	-0.634097	2.94132e-20	8.52983e-17
NCS1	ENSG00000107130	9	Not tissue-enriched	Not tissue-enriched	-0.5985	-0.621213	-0.575788	0	0	-0.538232	-0.623378	-0.453086	2.98011e-35	8.69299e-32	-0.755936	-0.896532	-0.61534	5.76842e-26	1.67573e-22	-0.38586	-0.486862	-0.284858	7.01077e-14	2.0212e-10	-0.0594849	-0.181795	0.0628255	0.340481	1
NDRG1	ENSG00000104419	8	Not tissue-enriched	Not tissue-enriched	-0.0168704	-0.0358195	0.00207859	0.0809904	1	-0.00399609	-0.0775023	0.0695101	0.915145	1	0.125835	0.00786233	0.243808	0.0365652	1	0.0245529	-0.0602273	0.109333	0.570294	1	-0.282526	-0.422068	-0.142983	7.23988e-05	0.209957
NDST1	ENSG00000070614	5	Not tissue-enriched	Not tissue-enriched	0.0652121	0.0458679	0.0845564	3.91385e-11	1.14245e-07	-0.00480559	-0.0782842	0.068673	0.898003	1	0.0962293	-0.0181345	0.210593	0.0991117	1	0.0762024	-0.00572972	0.158134	0.0683187	1	-0.146153	-0.272797	-0.0195093	0.0237039	1
NDUFA5	ENSG00000128609	7	Not tissue-enriched	Not tissue-enriched	-0.13343	-0.152593	-0.114267	2.10718e-42	6.15085e-39	-0.0951404	-0.169354	-0.0209269	0.0119831	1	-0.0972492	-0.212695	0.0181963	0.0987306	1	-0.225476	-0.319563	-0.13139	2.64001e-06	0.00761115	-0.245986	-0.372664	-0.119309	0.000141279	0.409708
NDUFB7	ENSG00000099795	19	Not tissue-enriched	Not tissue-enriched	0.00970411	-0.0092859	0.0286941	0.316554	1	0.0188295	-0.0547165	0.0923754	0.615811	1	-0.107508	-0.222528	0.00751279	0.0669596	1	0.0267705	-0.0566139	0.110155	0.529189	1	0.0954191	-0.024497	0.215335	0.118861	1
NDUFS6	ENSG00000145494	5	Not tissue-enriched	Not tissue-enriched	-0.109574	-0.128874	-0.0902743	9.20695e-29	2.68751e-25	-0.0532917	-0.127014	0.0204303	0.156539	1	-0.169908	-0.290619	-0.0491962	0.00580229	1	-0.283429	-0.384601	-0.182256	4.00263e-08	0.000115396	-0.0819318	-0.201049	0.0371855	0.177623	1
NEB	ENSG00000183091	2	Muscle	Not tissue-enriched	-0.160083	-0.180048	-0.140118	1.19229e-55	3.48029e-52	-0.0982417	-0.172785	-0.0236982	0.00979289	1	-0.258535	-0.387478	-0.129592	8.5021e-05	0.246986	-0.102121	-0.193782	-0.0104605	0.0289888	1	-0.371164	-0.523121	-0.219207	1.69019e-06	0.00490155
NECAP2	ENSG00000157191	1	Not tissue-enriched	Not tissue-enriched	0.0383846	0.0193429	0.0574263	7.78465e-05	0.227234	0.123186	0.0480941	0.198278	0.00130325	1	-0.002312	-0.116251	0.111627	0.968276	1	-0.0350966	-0.121388	0.0511943	0.425355	1	-0.163156	-0.284107	-0.0422041	0.00819658	1
NECTIN1	ENSG00000110400	11	Not tissue-enriched	Not tissue-enriched	0.0140822	-0.0049303	0.0330947	0.146583	1	-0.0379069	-0.111423	0.0356091	0.312202	1	-0.069977	-0.184375	0.044421	0.230565	1	0.0304606	-0.0527448	0.113666	0.473053	1	0.150577	0.0310495	0.270104	0.0135452	1
NECTIN2	ENSG00000130202	19	Not tissue-enriched	Not tissue-enriched	-0.0513216	-0.070641	-0.0320022	1.92319e-07	0.00056138	0.0230714	-0.0518302	0.0979729	0.546035	1	-0.0190519	-0.133183	0.0950794	0.743535	1	-0.0880093	-0.179116	0.00309776	0.058315	1	-0.375852	-0.524744	-0.22696	7.51398e-07	0.00217905
NECTIN4	ENSG00000143217	1	Not tissue-enriched	Not tissue-enriched	-0.294248	-0.314424	-0.274072	1.05046e-179	3.0663e-176	-0.274819	-0.354022	-0.195616	1.04127e-11	3.03739e-08	-0.152234	-0.267151	-0.0373161	0.00942049	1	-0.112626	-0.208591	-0.0166603	0.0214353	1	-0.173714	-0.312463	-0.034965	0.0141325	1
NEDD4L	ENSG00000049759	18	Not tissue-enriched	Not tissue-enriched	-0.154702	-0.174085	-0.135319	3.71712e-55	1.08503e-51	-0.0626041	-0.136259	0.0110507	0.0957326	1	-0.207929	-0.324512	-0.0913463	0.000472896	1	-0.154521	-0.239844	-0.0691979	0.000385936	1	-0.0968355	-0.217002	0.0233311	0.114239	1
NEDD9	ENSG00000111859	6	Not tissue-enriched	Not tissue-enriched	-0.0694926	-0.0885882	-0.050397	9.84341e-13	2.87329e-09	-0.0696833	-0.143652	0.0042856	0.064833	1	-0.186393	-0.305799	-0.0669881	0.00221684	1	-0.20218	-0.289609	-0.11475	5.83182e-06	0.0168131	-0.109227	-0.229395	0.0109404	0.0748272	1
NEFL	ENSG00000104725	8	Brain	Not tissue-enriched	-0.0338257	-0.0557107	-0.0119406	0.00245098	1	0.0082602	-0.0756659	0.0921863	0.847034	1	-0.0170685	-0.156527	0.12239	0.810422	1	-0.0355762	-0.128403	0.0572504	0.452554	1	-0.145851	-0.298723	0.00702019	0.0614896	1
NEK7	ENSG00000151414	1	Not tissue-enriched	Not tissue-enriched	-0.00475469	-0.0237225	0.0142131	0.623209	1	-0.033282	-0.1069	0.0403363	0.375576	1	-0.0163206	-0.129854	0.0972128	0.778137	1	-0.0231541	-0.109237	0.0629283	0.598066	1	-0.0891019	-0.212794	0.0345901	0.15799	1
NELL1	ENSG00000165973	11	Not tissue-enriched	Not tissue-enriched	-0.0537734	-0.0727989	-0.0347479	3.03157e-08	8.84914e-05	-0.269567	-0.347144	-0.19199	9.72369e-12	2.8364e-08	0.103594	-0.0104604	0.217648	0.075042	1	-0.234006	-0.319713	-0.1483	8.73136e-08	0.000251725	-0.231977	-0.349989	-0.113964	0.000116825	0.338792
NELL2	ENSG00000184613	12	Not tissue-enriched	Not tissue-enriched	0.442535	0.421667	0.463402	0	0	0.41372	0.334139	0.4933	2.21219e-24	6.45296e-21	0.323608	0.203349	0.443867	1.33396e-07	0.000387516	0.639641	0.546021	0.733262	6.82812e-41	1.96855e-37	0.422348	0.297409	0.547288	3.46085e-11	1.00365e-07
NENF	ENSG00000117691	1	Not tissue-enriched	Not tissue-enriched	0.0442822	0.025177	0.0633875	5.5509e-06	0.0162031	0.0411662	-0.0326795	0.115012	0.274567	1	0.105849	-0.00885019	0.220549	0.0704924	1	0.106027	0.0265083	0.185545	0.00896619	1	0.0972746	-0.0156024	0.210152	0.0912101	1
NEO1	ENSG00000067141	15	Not tissue-enriched	Not tissue-enriched	-0.149939	-0.169841	-0.130038	2.41455e-49	7.04807e-46	-0.317076	-0.415901	-0.218252	3.20557e-10	9.35065e-07	-0.195354	-0.325471	-0.0652378	0.00325416	1	-0.120236	-0.213421	-0.0270498	0.0114421	1	-0.0939311	-0.220081	0.0322186	0.144458	1
NEXN	ENSG00000162614	1	Not tissue-enriched	Not tissue-enriched	0.021278	0.0022856	0.0402705	0.028104	1	0.0205542	-0.052964	0.0940725	0.583715	1	0.0496361	-0.0641061	0.163378	0.392379	1	-0.0201925	-0.104963	0.0645784	0.640596	1	-0.0842566	-0.202069	0.0335559	0.161	1
NFASC	ENSG00000163531	1	Not tissue-enriched	Not tissue-enriched	-0.229075	-0.249318	-0.208832	5.4209e-109	1.58236e-105	-0.117603	-0.192826	-0.0423804	0.00218251	1	-0.199977	-0.323581	-0.0763732	0.00151915	1	-0.188896	-0.277935	-0.0998575	3.20944e-05	0.0925283	-0.166653	-0.288826	-0.0444798	0.00750574	1
NFAT5	ENSG00000102908	16	Not tissue-enriched	Not tissue-enriched	0.0502207	0.0311586	0.0692828	2.42145e-07	0.000706823	0.0691659	-0.0046011	0.142933	0.0661045	1	0.0923052	-0.0220607	0.206671	0.113673	1	0.0442225	-0.0399341	0.128379	0.303048	1	-0.149267	-0.274933	-0.0236015	0.0199085	1
NFATC1	ENSG00000131196	18	Not tissue-enriched	Not tissue-enriched	-0.194771	-0.213993	-0.17555	9.02689e-88	2.63495e-84	-0.147613	-0.221733	-0.0734924	9.48817e-05	0.27677	-0.199493	-0.319346	-0.0796403	0.00110502	1	-0.19507	-0.280644	-0.109496	7.90144e-06	0.0227799	-0.140657	-0.261937	-0.0193772	0.0230194	1
NFATC3	ENSG00000072736	16	Not tissue-enriched	Not tissue-enriched	-0.172644	-0.191878	-0.15341	2.80618e-69	8.19124e-66	-0.13959	-0.213829	-0.0653503	0.000228478	0.666469	-0.283301	-0.405445	-0.161157	5.46892e-06	0.0158872	-0.295439	-0.392944	-0.197933	2.87442e-09	8.28697e-06	-0.267757	-0.394333	-0.14118	3.38233e-05	0.0980876
NFE2	ENSG00000123405	12	Whole Blood	Bone marrow & lymphoid tissues	-0.00947147	-0.0284468	0.00950386	0.327921	1	0.0815704	0.00782675	0.155314	0.0301599	1	-0.0329145	-0.146454	0.0806252	0.569911	1	-0.0922584	-0.177394	-0.0071231	0.0336743	1	-0.160457	-0.281234	-0.0396794	0.00921757	1
NFIC	ENSG00000141905	19	Not tissue-enriched	Muscle tissues	-0.020586	-0.039533	-0.0016391	0.0332112	1	-0.0219266	-0.0954109	0.0515577	0.558666	1	0.061219	-0.0538574	0.176295	0.2971	1	-0.0459111	-0.133741	0.041919	0.305587	1	-0.124294	-0.251131	0.00254366	0.0547749	1
NFKB1	ENSG00000109320	4	Not tissue-enriched	Not tissue-enriched	-0.117133	-0.136196	-0.0980707	2.1023e-33	6.13663e-30	-0.118173	-0.192053	-0.0442934	0.00171839	1	-0.2315	-0.348693	-0.114308	0.000108088	0.313996	-0.243295	-0.330828	-0.155763	5.10241e-08	0.000147102	-0.134358	-0.255466	-0.0132495	0.0296759	1
NFKB2	ENSG00000077150	10	Not tissue-enriched	Not tissue-enriched	0.0221465	0.00304183	0.0412512	0.0230848	1	0.0213634	-0.0523741	0.095101	0.570139	1											0.00463233	-0.112692	0.121957	0.938317	1
NFKBIE	ENSG00000146232	6	Not tissue-enriched	Not tissue-enriched	-0.0812463	-0.100274	-0.0622185	5.8213e-17	1.69924e-13	-0.0269041	-0.10058	0.0467718	0.474167	1	-0.15225	-0.271127	-0.0333736	0.012066	1	-0.222365	-0.309355	-0.135376	5.43934e-07	0.00156816	-0.193949	-0.317069	-0.0708296	0.0020184	1
NFU1	ENSG00000169599	2	Not tissue-enriched	Not tissue-enriched	-0.0229294	-0.0419108	-0.003948	0.0179027	1	-0.00528366	-0.0787668	0.0681994	0.887927	1	-0.105895	-0.220406	0.00861515	0.0699079	1	-0.103161	-0.190289	-0.0160334	0.0203063	1	-0.146345	-0.264781	-0.0279091	0.0154428	1
NFX1	ENSG00000086102	9	Not tissue-enriched	Not tissue-enriched	-0.0951934	-0.114241	-0.0761453	1.18327e-22	3.45396e-19	-0.013179	-0.0866647	0.0603067	0.725211	1	-0.0860549	-0.201801	0.0296915	0.145064	1	0.0133486	-0.0711449	0.0978422	0.756832	1	-0.159324	-0.280179	-0.0384684	0.00977121	1
NFYA	ENSG00000001167	6	Not tissue-enriched	Not tissue-enriched	-0.0717378	-0.090837	-0.0526387	1.81499e-13	5.29796e-10	-0.126871	-0.202083	-0.0516595	0.000945792	1	-0.133787	-0.250442	-0.0171322	0.0245884	1	-0.205015	-0.29382	-0.116211	6.04562e-06	0.0174295	-0.163746	-0.288136	-0.0393565	0.00987747	1
NGF	ENSG00000134259	1	Not tissue-enriched	Not tissue-enriched	0.0124303	-0.00656619	0.0314267	0.199669	1	-0.0188409	-0.0924716	0.0547899	0.616004	1	0.0215099	-0.0921403	0.13516	0.710674	1	0.077754	-0.00893715	0.164445	0.0787632	1	-0.123497	-0.251445	0.00445112	0.0585203	1
NGFR	ENSG00000064300	17	Brain	Not tissue-enriched	-0.10438	-0.123911	-0.0848485	1.13134e-25	3.30239e-22	-0.209946	-0.288545	-0.131348	1.64704e-07	0.000480443	-0.158318	-0.281278	-0.0353586	0.0116168	1	-0.149899	-0.240854	-0.0589441	0.00123733	1	-0.133223	-0.2626	-0.00384576	0.0435679	1
NGRN	ENSG00000182768	15	Not tissue-enriched	Not tissue-enriched	-0.173874	-0.193824	-0.153925	1.99686e-65	5.82884e-62	-0.230097	-0.313025	-0.147169	5.38082e-08	0.000156959	-0.243857	-0.366787	-0.120928	0.00010107	0.293609	-0.177861	-0.275867	-0.0798558	0.00037517	1	-0.382083	-0.522875	-0.241291	1.04345e-07	0.0003026
NHLRC3	ENSG00000188811	13	Not tissue-enriched	Not tissue-enriched	0.147781	0.128262	0.1673	8.17304e-50	2.38571e-46	0.730917	0.640274	0.821559	2.89213e-56	8.43635e-53	0.176323	0.0556991	0.296946	0.00417012	1	-0.128373	-0.217345	-0.0394005	0.00468518	1	-0.160609	-0.284369	-0.0368498	0.0109733	1
NID1	ENSG00000116962	1	Not tissue-enriched	Not tissue-enriched	-0.414913	-0.435274	-0.394552	0	0	-0.803832	-0.894152	-0.713511	3.8744e-68	1.13016e-64	-0.434131	-0.558476	-0.309786	7.76077e-12	2.2545e-08	-0.264447	-0.350919	-0.177976	2.04789e-09	5.90407e-06	-0.399762	-0.525235	-0.274288	4.25177e-10	1.23301e-06
NID2	ENSG00000087303	14	Not tissue-enriched	Not tissue-enriched	0.104137	0.0850334	0.12324	1.20607e-26	3.52052e-23	0.159714	0.0847273	0.2347	2.98605e-05	0.0871031	0.243056	0.125955	0.360158	4.73971e-05	0.137689	0.042476	-0.0420535	0.127006	0.324683	1	0.192761	0.0736988	0.311824	0.00150786	1
NINJ1	ENSG00000131669	9	Not tissue-enriched	Not tissue-enriched	-0.0547219	-0.0737741	-0.0356698	1.80789e-08	5.27723e-05	-0.080262	-0.154845	-0.00567956	0.0349258	1	-0.154039	-0.280079	-0.0279988	0.0166043	1	-0.10616	-0.198219	-0.0141017	0.0238091	1	-0.260159	-0.392195	-0.128124	0.000112524	0.326321
NIT1	ENSG00000158793	1	Not tissue-enriched	Not tissue-enriched	-0.209907	-0.229459	-0.190355	2.70796e-98	7.90452e-95	-0.125302	-0.199484	-0.0511203	0.00093089	1	-0.753742	-0.892101	-0.615382	1.29976e-26	3.7758e-23	-0.5129	-0.60663	-0.419169	7.7635e-27	2.23822e-23	-0.217213	-0.335796	-0.0986304	0.00033049	0.958422
NIT2	ENSG00000114021	3	Not tissue-enriched	Not tissue-enriched	-0.10681	-0.125889	-0.0877307	5.18783e-28	1.51433e-24	-0.143919	-0.21812	-0.0697187	0.000143798	0.419459	-0.521757	-0.651146	-0.392369	2.71137e-15	7.87652e-12	-0.703364	-0.803338	-0.603391	2.95603e-43	8.52224e-40	-0.219386	-0.341393	-0.09738	0.00042457	1
NLGN1	ENSG00000169760	3	Not tissue-enriched	Not tissue-enriched	0.0578871	0.0385984	0.0771758	4.05285e-09	1.18303e-05	0.0112871	-0.0622886	0.0848627	0.763664	1	0.100124	-0.0151977	0.215445	0.0888174	1	0.145801	0.0655055	0.226096	0.000372386	1	-0.00559377	-0.124371	0.113183	0.926456	1
NLGN2	ENSG00000169992	17	Not tissue-enriched	Not tissue-enriched	0.0538963	0.0346609	0.0731317	3.98115e-08	0.00011621	0.0217617	-0.0519277	0.0954511	0.562717	1	-0.0322881	-0.146069	0.0814925	0.578082	1	0.0388435	-0.0442455	0.121933	0.359525	1	0.0428428	-0.0726668	0.158352	0.467253	1
NME1	ENSG00000239672	17	Not tissue-enriched	Not tissue-enriched	0.0204759	0.00147276	0.039479	0.0346982	1	-0.0550894	-0.128813	0.0186341	0.143038	1	-0.0257238	-0.140014	0.0885665	0.659113	1	0.0175247	-0.0660882	0.101138	0.681223	1	-0.000844098	-0.118288	0.116599	0.988761	1
NME3	ENSG00000103024	16	Not tissue-enriched	Not tissue-enriched	0.0898923	0.070441	0.109344	1.33112e-19	3.88555e-16	0.116616	0.0401098	0.193122	0.00281257	1	-0.0566005	-0.171271	0.0580696	0.33333	1	0.146484	0.0575473	0.23542	0.00124579	1	0.260626	0.132659	0.388593	6.55758e-05	0.19017
NMI	ENSG00000123609	2	Not tissue-enriched	Not tissue-enriched	-0.00553336	-0.0245091	0.0134423	0.56764	1	-0.0739211	-0.147688	-0.000153822	0.0495242	1	-0.182095	-0.299804	-0.0643868	0.00242885	1	0.0898188	0.00729298	0.172345	0.0329108	1	-0.275915	-0.395736	-0.156095	6.38306e-06	0.0185109
NMNAT1	ENSG00000173614	1	Not tissue-enriched	Not tissue-enriched	-0.231888	-0.251978	-0.211798	2.59009e-113	7.56048e-110	-0.316656	-0.394178	-0.239135	1.18534e-15	3.45765e-12	-0.419253	-0.544296	-0.294211	4.98009e-11	1.44672e-07	-0.277544	-0.364865	-0.190222	4.67685e-10	1.34834e-06	-0.232298	-0.363433	-0.101163	0.00051669	1
NMRK2	ENSG00000077009	19	Heart	Not tissue-enriched	0.0587324	0.0392961	0.0781686	3.16884e-09	9.24983e-06	0.0214577	-0.0522013	0.0951168	0.568027	1	0.0838843	-0.0318083	0.199577	0.155289	1	0.0921089	0.0119668	0.172251	0.0242829	1	0.013406	-0.103228	0.13004	0.821761	1
NMT1	ENSG00000136448	17	Not tissue-enriched	Not tissue-enriched	0.0323898	0.0133248	0.0514548	0.000869041	1	0.0222968	-0.051317	0.0959107	0.552745	1	0.0383972	-0.0751834	0.151978	0.507594	1	-0.0238765	-0.109029	0.0612761	0.582616	1	-0.0521082	-0.172319	0.0681027	0.395552	1
NOMO1	ENSG00000103512	16	Not tissue-enriched	Not tissue-enriched	-0.251493	-0.271217	-0.231769	7.72264e-138	2.25424e-134	0.0341985	-0.0398278	0.108225	0.365222	1	-0.338619	-0.457652	-0.219587	2.46617e-08	7.16423e-05	-0.428918	-0.519965	-0.337872	2.62315e-20	7.56253e-17	-0.381771	-0.511196	-0.252345	7.40905e-09	2.14862e-05
NOP56	ENSG00000101361	20	Not tissue-enriched	Not tissue-enriched	0.02249	0.00345407	0.041526	0.0205802	1	0.0581699	-0.0158142	0.132154	0.123312	1	0.104278	-0.0104062	0.218963	0.0747295	1	-0.0558038	-0.142727	0.0311191	0.20829	1	0.116517	0.00420179	0.228832	0.0420235	1
NOS1	ENSG00000089250	12	Not tissue-enriched	Not tissue-enriched	-0.668242	-0.691608	-0.644876	0	0	-0.603546	-0.692486	-0.514605	2.30927e-40	6.73615e-37	-0.5823	-0.721508	-0.443092	2.43524e-16	7.07438e-13	-0.316323	-0.413338	-0.219307	1.6531e-10	4.76589e-07	-0.676709	-0.843715	-0.509703	1.99297e-15	5.7796e-12
NOS2	ENSG00000007171	17	Not tissue-enriched	Not tissue-enriched	-0.112573	-0.131799	-0.0933459	1.74932e-30	5.10627e-27	-0.138112	-0.212779	-0.0634444	0.000288586	0.841805	-0.265997	-0.38858	-0.143414	2.10937e-05	0.0612773	-0.254627	-0.351912	-0.157341	2.89962e-07	0.00083596	-0.13741	-0.259459	-0.0153599	0.0273403	1
NOS3	ENSG00000164867	7	Not tissue-enriched	Not tissue-enriched	-0.357327	-0.37848	-0.336174	2.17288e-240	6.34262e-237	-0.298171	-0.376631	-0.219711	9.44444e-14	2.75494e-10	-0.356264	-0.479936	-0.232592	1.64131e-08	4.76799e-05	-0.189228	-0.286432	-0.0920234	0.000135927	0.391877	-0.144632	-0.268206	-0.0210576	0.0217933	1
NOTCH1	ENSG00000148400	9	Not tissue-enriched	Not tissue-enriched	0.350076	0.329898	0.370254	1.8999e-253	5.54581e-250	0.236449	0.160923	0.311975	8.45994e-10	2.46776e-06	0.0754573	-0.0383508	0.189265	0.193773	1	0.102715	0.0179512	0.187479	0.0175469	1	-0.0240287	-0.140531	0.0924736	0.686033	1
NOTCH2	ENSG00000134250	1	Not tissue-enriched	Not tissue-enriched	0.227381	0.20734	0.247423	1.52619e-109	4.45496e-106	0.0981985	0.0240813	0.172316	0.0094104	1	0.155708	0.040526	0.270889	0.00805952	1	0.126771	0.0437385	0.209804	0.00276796	1	0.0165356	-0.100676	0.133748	0.782163	1
NOTCH3	ENSG00000074181	19	Not tissue-enriched	Not tissue-enriched	0.449986	0.428754	0.471217	0	0	0.362288	0.281157	0.443419	2.09314e-18	6.1057e-15	0.17483	0.0529775	0.296682	0.00492201	1	0.617912	0.518828	0.716997	2.35101e-34	6.77796e-31	0.197367	0.0702149	0.324519	0.00234795	1
NPC2	ENSG00000119655	14	Not tissue-enriched	Male tissues	-0.226423	-0.247208	-0.205637	3.86752e-101	1.12893e-97	-0.00816192	-0.0838422	0.0675184	0.832593	1	-0.0616628	-0.182405	0.0590793	0.31685	1	-0.347122	-0.455303	-0.238941	3.19592e-10	9.21383e-07	-0.265294	-0.406864	-0.123724	0.00023986	0.695595
NPDC1	ENSG00000107281	9	Not tissue-enriched	Not tissue-enriched	-0.045495	-0.0653376	-0.0256523	6.99682e-06	0.0204237	0.169347	0.0915291	0.247164	1.99655e-05	0.0582394	-0.112157	-0.229374	0.00505929	0.0607421	1	0.0215827	-0.0681007	0.111266	0.637159	1	-0.0880805	-0.218626	0.0424652	0.186032	1
NPHS1	ENSG00000161270	19	Not tissue-enriched	Not tissue-enriched	0.00787537	-0.0111574	0.0269081	0.417369	1	-0.02417	-0.0982489	0.049909	0.522508	1	-0.153013	-0.271387	-0.0346393	0.011293	1	-0.0914544	-0.179153	-0.00375554	0.0409638	1	0.0835943	-0.0423391	0.209528	0.193252	1
NPHS2	ENSG00000116218	1	Kidney	Kidney & urinary bladder	0.0185084	-0.000503196	0.03752	0.0563798	1	0.0304415	-0.0431686	0.104052	0.417628	1	0.0518552	-0.0616087	0.165319	0.370391	1	-0.117642	-0.206083	-0.0292016	0.00913099	1	0.0712137	-0.0444429	0.18687	0.227503	1
NPL	ENSG00000135838	1	Not tissue-enriched	Not tissue-enriched	-0.764327	-0.788375	-0.740278	0	0	-0.535488	-0.61892	-0.452056	2.73597e-36	7.98083e-33	-1.04326	-1.20537	-0.881154	1.77741e-36	5.16338e-33	-0.759044	-0.859213	-0.658876	6.75347e-50	1.94702e-46	-0.612751	-0.755539	-0.469963	4.07013e-17	1.18034e-13
NPM1	ENSG00000181163	5		Not tissue-enriched											-0.644679	-0.776722	-0.512635	1.07768e-21	3.13066e-18	-0.452987	-0.543936	-0.362038	1.64e-22	4.72813e-19	-0.188162	-0.311122	-0.065201	0.00270642	1
NPPB	ENSG00000120937	1	Heart	Muscle tissues	0.181393	0.161481	0.201305	2.65848e-71	7.7601e-68	0.333893	0.253567	0.41422	3.73011e-16	1.08807e-12	0.697221	0.554086	0.840356	1.33348e-21	3.87375e-18	-0.196815	-0.289949	-0.103681	3.44473e-05	0.0993117	0.0117813	-0.109648	0.13321	0.849183	1
NPPC	ENSG00000163273	2	Not tissue-enriched	Not tissue-enriched	-1.35844	-1.38878	-1.3281	0	0	-1.29222	-1.40823	-1.17621	1.1416e-105	3.33004e-102	-1.40382	-1.59263	-1.21501	4.20687e-48	1.2221e-44	-0.414402	-0.510558	-0.318246	2.99357e-17	8.63047e-14	-0.283379	-0.410045	-0.156713	1.16056e-05	0.0336562
NPR1	ENSG00000169418	1	Not tissue-enriched	Not tissue-enriched	-0.0304368	-0.0493959	-0.0114777	0.00165227	1	-0.0554354	-0.129238	0.0183668	0.140968	1	0.0343271	-0.079258	0.147912	0.553629	1	0.0225068	-0.0601958	0.105209	0.593766	1	0.0518439	-0.063002	0.16669	0.376281	1
NPTN	ENSG00000156642	15	Not tissue-enriched	Not tissue-enriched	0.126386	0.106549	0.146222	8.73576e-36	2.54997e-32	0.0464382	-0.0275298	0.120406	0.218512	1	-0.00566174	-0.119136	0.107812	0.922098	1	0.0877364	0.00686405	0.168609	0.0334769	1	0.0647377	-0.0492987	0.178774	0.265855	1
NPTX1	ENSG00000171246	17	Brain	Brain	0.444214	0.423232	0.465196	0	0	0.315873	0.237508	0.394239	2.78485e-15	8.12341e-12	0.16784	0.0507721	0.284907	0.00495418	1	0.499113	0.407602	0.590623	1.13444e-26	3.27058e-23	0.428835	0.301458	0.556212	4.15281e-11	1.20432e-07
NPTX2	ENSG00000106236	7	Not tissue-enriched	Endocrine tissues	-1.47797	-1.50897	-1.44697	0	0	-1.1298	-1.23374	-1.02587	9.96548e-101	2.90693e-97	-1.6757	-1.87696	-1.47445	7.18653e-60	2.08769e-56	-0.542286	-0.641782	-0.44279	1.22996e-26	3.54597e-23	-0.468637	-0.601504	-0.335769	4.74568e-12	1.37625e-08
NPTXR	ENSG00000221890	22	Not tissue-enriched	Brain	0.241565	0.221692	0.261438	1.87096e-125	5.46133e-122	0.280036	0.202541	0.357531	1.41535e-12	4.12858e-09	0.220716	0.103344	0.338088	0.000228103	0.662638	0.512161	0.424511	0.59981	2.28057e-30	6.57489e-27	0.242273	0.126385	0.358162	4.17716e-05	0.121138
NPY	ENSG00000122585	7	Not tissue-enriched	Not tissue-enriched	-0.234865	-0.25447	-0.215261	6.4076e-122	1.87038e-118	-0.315807	-0.392445	-0.239169	6.66321e-16	1.94366e-12	-0.31766	-0.43757	-0.19775	2.07768e-07	0.000603565	-0.0851306	-0.169422	-0.000838818	0.0477633	1	0.215976	0.0926517	0.339299	0.000598132	1
NRCAM	ENSG00000091129	7	Not tissue-enriched	Not tissue-enriched	-0.0640555	-0.0830964	-0.0450146	4.29502e-11	1.25371e-07	-0.15536	-0.229557	-0.0811629	4.06195e-05	0.118487	-0.291561	-0.410223	-0.172898	1.46661e-06	0.0042605	0.00992857	-0.0752697	0.0951268	0.819332	1	-0.0748385	-0.19193	0.0422526	0.210313	1
NRGN	ENSG00000154146	11	Brain	Brain	0.0111376	-0.0078412	0.0301164	0.250064	1	0.0365684	-0.0369929	0.11013	0.329894	1	0.139603	0.024749	0.254457	0.0172048	1	-0.0789511	-0.165404	0.00750153	0.0734704	1	0.0380493	-0.0833048	0.159403	0.538868	1
NRN1	ENSG00000124785	6	Not tissue-enriched	Not tissue-enriched	0.0213339	0.00220501	0.0404628	0.0288236	1	0.0102297	-0.0632782	0.0837375	0.78504	1	0.0477002	-0.0660252	0.161426	0.411035	1	0.102495	0.0217492	0.183241	0.0128505	1	0.0141523	-0.102228	0.130532	0.811618	1
NRP1	ENSG00000099250	10	Not tissue-enriched	Not tissue-enriched	-0.226262	-0.245907	-0.206616	7.9019e-113	2.30656e-109	-0.472165	-0.552649	-0.391682	1.34387e-30	3.92006e-27	-0.28793	-0.404966	-0.170894	1.42216e-06	0.00413139	-0.138786	-0.224422	-0.0531511	0.00149089	1	-0.0882828	-0.205803	0.0292374	0.140926	1
NRP2	ENSG00000118257	2	Not tissue-enriched	Not tissue-enriched	0.32017	0.299575	0.340765	6.6063e-204	1.92838e-200	0.253544	0.174106	0.332981	3.95765e-10	1.15445e-06	-0.147231	-0.263249	-0.0312126	0.0128732	1	0.277505	0.191905	0.363105	2.09851e-10	6.05002e-07	-0.119714	-0.240673	0.00124429	0.0524038	1
NRTN	ENSG00000171119	19	Not tissue-enriched	Not tissue-enriched	-0.00437169	-0.0233456	0.0146023	0.651568	1	0.0622632	-0.0118254	0.136352	0.0995312	1	-0.0261987	-0.139733	0.0873353	0.651071	1	-0.0246695	-0.110223	0.0608839	0.571965	1	-0.0113318	-0.129232	0.106568	0.85058	1
NRXN3	ENSG00000021645	14	Brain	Not tissue-enriched	0.0148062	-0.00421724	0.0338296	0.127143	1	0.0735337	-0.00112287	0.14819	0.0535467	1	0.0725901	-0.0416509	0.186831	0.21299	1	0.0324806	-0.0503687	0.11533	0.442254	1	0.136845	0.0214576	0.252232	0.0201018	1
NSFL1C	ENSG00000088833	20	Not tissue-enriched	Not tissue-enriched	-0.273959	-0.293464	-0.254454	7.90935e-167	2.30874e-163	-0.0572522	-0.130839	0.0163348	0.127286	1	-0.908303	-1.05756	-0.759043	8.55046e-33	2.48391e-29	-0.152763	-0.238853	-0.0666729	0.000505417	1	-0.27644	-0.399292	-0.153589	1.03221e-05	0.0299341
NT5C	ENSG00000125458	17	Not tissue-enriched	Not tissue-enriched	-0.104362	-0.12345	-0.0852737	8.58301e-27	2.50538e-23	-0.129954	-0.204088	-0.0558195	0.000590985	1	-0.465867	-0.593867	-0.337866	9.78988e-13	2.84396e-09	-0.37156	-0.464398	-0.278722	4.35559e-15	1.25572e-11	-0.0443598	-0.165374	0.0766543	0.472474	1
NT5C1A	ENSG00000116981	1	Not tissue-enriched	Not tissue-enriched	-0.0840362	-0.104125	-0.0639469	2.42814e-16	7.08774e-13	0.212952	0.130151	0.295753	4.63743e-07	0.00135274	-0.116922	-0.241263	0.00741799	0.0653239	1	-0.254845	-0.35834	-0.151351	1.39152e-06	0.00401175	-0.464396	-0.621886	-0.306907	7.49511e-09	2.17358e-05
NT5C3A	ENSG00000122643	7	Not tissue-enriched	Not tissue-enriched	-0.0422517	-0.0612723	-0.023231	1.33807e-05	0.0390583	0.0352281	-0.038306	0.108762	0.34775	1	-0.316244	-0.437135	-0.195353	2.94143e-07	0.000854485	-0.175432	-0.263201	-0.0876627	8.9452e-05	0.25789	-0.0667004	-0.185918	0.0525167	0.272828	1
NT5E	ENSG00000135318	6	Not tissue-enriched	Not tissue-enriched	0.0876414	0.0684691	0.106814	3.26215e-19	9.52221e-16	0.115857	0.041503	0.19021	0.00225824	1	0.0212491	-0.0940736	0.136572	0.717996	1	-0.237034	-0.328721	-0.145347	4.04098e-07	0.00116502	-0.204342	-0.327235	-0.0814488	0.00111824	1
NTF3	ENSG00000185652	12	Not tissue-enriched	Not tissue-enriched	0.119163	0.0999073	0.138419	7.40026e-34	2.16013e-30	0.145307	0.0709616	0.219651	0.000127762	0.372683	0.0177873	-0.0973054	0.13288	0.76196	1	0.0839322	-0.000663031	0.168527	0.0518229	1	0.243705	0.121909	0.365501	8.79096e-05	0.254938
NTF4	ENSG00000225950	19	Not tissue-enriched	Not tissue-enriched	0.0156762	-0.0034092	0.0347616	0.107429	1	-0.033252	-0.106849	0.0403447	0.375866	1	0.0708198	-0.0437831	0.185423	0.225828	1	0.0167424	-0.0665601	0.100045	0.693641	1	0.0405621	-0.0757444	0.156869	0.494265	1
NTproBNP	ENSG00000120937	1		Not tissue-enriched	0.416962	0.395168	0.438755	9.6166e-308	2.80709e-304	0.696664	0.606798	0.78653	3.86644e-52	1.12784e-48	0.755604	0.616331	0.894877	2.08276e-26	6.05043e-23	-0.150009	-0.244992	-0.0550255	0.00196542	1	0.0803051	-0.0536165	0.214227	0.239884	1
NTRK2	ENSG00000148053	9	Not tissue-enriched	Not tissue-enriched	0.175423	0.155904	0.194943	1.90919e-69	5.57291e-66	0.159239	0.0843961	0.234082	3.0446e-05	0.0888111	-0.0368696	-0.151273	0.0775341	0.527616	1	0.0470998	-0.0392564	0.133456	0.285074	1	0.340604	0.217002	0.464206	6.62845e-08	0.000192225
NTRK3	ENSG00000140538	15	Not tissue-enriched	Not tissue-enriched	-0.062795	-0.0821047	-0.0434852	1.8444e-10	5.38381e-07	-0.308734	-0.395822	-0.221647	3.69787e-12	1.07867e-08	-0.323819	-0.445814	-0.201824	1.96663e-07	0.000571306	-0.0341248	-0.121783	0.0535332	0.445461	1	0.0537172	-0.0647422	0.172177	0.374124	1
NUB1	ENSG00000013374	7	Not tissue-enriched	Not tissue-enriched	-0.0537543	-0.0727367	-0.034772	2.85284e-08	8.32745e-05	-0.0703116	-0.143938	0.00331524	0.0612465	1	-0.296312	-0.427333	-0.165291	9.31073e-06	0.0270477	-0.141995	-0.228049	-0.0559397	0.00122056	1	-0.196557	-0.319435	-0.0736788	0.00171752	1
NUBP1	ENSG00000103274	16	Not tissue-enriched	Not tissue-enriched	-0.00222473	-0.0211984	0.0167489	0.818237	1	-0.0043094	-0.0778489	0.0692301	0.908561	1	0.0847044	-0.0300645	0.199473	0.148026	1	0.0332326	-0.0518896	0.118355	0.444158	1	-0.0498044	-0.164844	0.0652347	0.396139	1
NUCB2	ENSG00000070081	11	Not tissue-enriched	Not tissue-enriched	-0.121849	-0.141018	-0.102679	1.26346e-35	3.68803e-32	-0.0868782	-0.161401	-0.012355	0.0223187	1	-0.0512897	-0.167367	0.0647873	0.386474	1	-0.291481	-0.388513	-0.194449	3.91651e-09	1.12913e-05	-0.26444	-0.389606	-0.139274	3.46015e-05	0.100344
NUDC	ENSG00000090273	1	Not tissue-enriched	Not tissue-enriched	-0.00291552	-0.0218966	0.0160655	0.763373	1	-0.0186047	-0.092119	0.0549096	0.619881	1	-0.124554	-0.239474	-0.00963446	0.0336467	1	-0.218408	-0.305351	-0.131465	8.49731e-07	0.00244977	-0.206439	-0.324777	-0.0881014	0.000628195	1
NUDT10	ENSG00000122824	X	Not tissue-enriched	Not tissue-enriched	0.0178911	-0.00117187	0.0369542	0.0658448	1	0.0538898	-0.0208918	0.128671	0.15783	1	-0.0272995	-0.141765	0.0871665	0.640185	1	-0.0121765	-0.0972011	0.072848	0.778948	1	-0.129525	-0.259829	0.000778323	0.0513842	1
NUDT15	ENSG00000136159	13	Not tissue-enriched	Not tissue-enriched	-0.00072918	-0.0197106	0.0182523	0.939982	1	0.00324622	-0.0702564	0.0767488	0.93102	1	0.105769	-0.00954328	0.221082	0.0722155	1	0.0492209	-0.0328493	0.131291	0.239806	1	-0.0646544	-0.185739	0.0564305	0.295311	1
NUDT16	ENSG00000198585	3	Not tissue-enriched	Not tissue-enriched	0.0571334	0.0381116	0.0761553	3.93535e-09	1.14873e-05	0.113923	0.0397852	0.188061	0.00259743	1	-0.0393415	-0.153309	0.0746263	0.498675	1	-0.108486	-0.194806	-0.0221672	0.0137668	1	-0.218307	-0.341645	-0.0949696	0.00052215	1
NUDT2	ENSG00000164978	9	Not tissue-enriched	Not tissue-enriched	-0.0661643	-0.0851741	-0.0471544	8.99733e-12	2.62632e-08	-0.0118824	-0.0853607	0.0615959	0.75128	1	-0.014033	-0.12763	0.0995639	0.808686	1	-0.14761	-0.23777	-0.0574492	0.00133276	1	-0.117462	-0.237868	0.0029438	0.0558704	1
NUDT5	ENSG00000165609	10	Not tissue-enriched	Not tissue-enriched	-0.166633	-0.185855	-0.147411	9.61458e-65	2.8065e-61	-0.126197	-0.201864	-0.0505309	0.00107987	1	-0.679773	-0.817494	-0.542052	3.88458e-22	1.12847e-18	-0.533015	-0.635881	-0.430149	3.12106e-24	8.99802e-21	-0.339487	-0.466961	-0.212013	1.79169e-07	0.00051959
NUMB	ENSG00000133961	14	Not tissue-enriched	Not tissue-enriched	-0.109534	-0.128599	-0.090469	2.05633e-29	6.00242e-26	-0.0857581	-0.159439	-0.0120771	0.0225353	1	-0.151185	-0.267354	-0.0350161	0.0107493	1	-0.242162	-0.33005	-0.154274	6.64972e-08	0.000191711	-0.127431	-0.247209	-0.007652	0.0370534	1
NUP50	ENSG00000093000	22	Not tissue-enriched	Not tissue-enriched	0.0468646	0.0275542	0.0661749	1.96818e-06	0.00574511	-0.00660363	-0.0800657	0.0668584	0.860149	1	-0.0574491	-0.173416	0.0585179	0.331573	1	0.00168864	-0.0830054	0.0863827	0.968828	1	-0.0819012	-0.206037	0.0422344	0.195966	1
NXPE4	ENSG00000137634	11	Intestine	Not tissue-enriched	0.033686	0.0145174	0.0528546	0.000572429	1	0.0106692	-0.0628756	0.0842141	0.776154	1	0.157468	0.0363701	0.278565	0.0108152	1	0.0623255	-0.019327	0.143978	0.134642	1	-0.0219272	-0.139615	0.0957601	0.71498	1
NXPH1	ENSG00000122584	7	Not tissue-enriched	Not tissue-enriched	0.0980298	0.0785755	0.117484	5.27729e-23	1.54044e-19	0.194787	0.116385	0.27319	1.11915e-06	0.00326457	0.0933095	-0.0226157	0.209235	0.114658	1	0.386031	0.295304	0.476758	7.46958e-17	2.15348e-13	0.181257	0.0605675	0.301947	0.00324461	1
NXPH3	ENSG00000182575	17	Not tissue-enriched	Not tissue-enriched	0.344674	0.324551	0.364797	4.44435e-247	1.29731e-243	0.211322	0.136064	0.28658	3.72327e-08	0.000108608	0.174183	0.0580941	0.290272	0.0032738	1	0.00365686	-0.0830377	0.0903514	0.934111	1	0.309969	0.191416	0.428523	2.98329e-07	0.000865155
OBP2B	ENSG00000171102	9	Not tissue-enriched	Male tissues	-1.74678	-1.78153	-1.71203	0	0	-1.17467	-1.28452	-1.06482	1.56606e-97	4.56821e-94	-1.28009	-1.45505	-1.10514	1.22529e-46	3.55947e-43	-0.824443	-0.924946	-0.723941	3.64063e-58	1.04959e-54	-0.426313	-0.552607	-0.300019	3.69119e-11	1.07044e-07
OCLN	ENSG00000197822	5	Not tissue-enriched	Not tissue-enriched	-0.245733	-0.26582	-0.225646	4.82559e-127	1.40859e-123	-0.186897	-0.262725	-0.111069	1.35987e-06	0.00396675	-0.149761	-0.2699	-0.029623	0.014556	1	-0.476057	-0.58056	-0.371554	4.31872e-19	1.24509e-15	-0.551885	-0.704971	-0.398799	1.59686e-12	4.63088e-09
ODAM	ENSG00000109205	4	Minor Salivary Gland	Proximal digestive tract	0.214881	0.194358	0.235405	1.41194e-93	4.12145e-90	0.0860951	0.0118972	0.160293	0.0229521	1	0.221653	0.103148	0.340157	0.000246427	0.715869	0.161886	0.0772885	0.246484	0.000176423	0.508627	0.105751	-0.00905224	0.220555	0.0710088	1
OFD1	ENSG00000046651	X	Not tissue-enriched	Not tissue-enriched	0.0390104	0.0198783	0.0581425	6.43198e-05	0.187749	0.0616503	-0.0126355	0.135936	0.103825	1	0.143142	0.0267991	0.259484	0.0158899	1	0.108279	0.0270098	0.189548	0.00901834	1	-0.0382589	-0.154853	0.0783348	0.520133	1
OGA	ENSG00000198408	10		Not tissue-enriched	-0.0821216	-0.10113	-0.0631127	2.51015e-17	7.32714e-14	-0.0496193	-0.123154	0.0239154	0.185991	1	-0.142173	-0.258369	-0.0259769	0.0164788	1	-0.211385	-0.299711	-0.123059	2.72357e-06	0.00785204	-0.231243	-0.356789	-0.105697	0.00030612	0.887747
OGFR	ENSG00000060491	20	Not tissue-enriched	Not tissue-enriched	-0.341481	-0.36165	-0.321312	1.82142e-241	5.31673e-238	-0.296262	-0.374993	-0.217532	1.63956e-13	4.78259e-10	-0.57527	-0.706609	-0.44393	9.11031e-18	2.64654e-14	-0.264552	-0.351465	-0.177638	2.43385e-09	7.01678e-06	-0.332544	-0.462481	-0.202606	5.27437e-07	0.00152957
OGN	ENSG00000106809	9	Artery	Not tissue-enriched	0.482029	0.460217	0.503841	0	0	0.622622	0.530261	0.714983	7.43018e-40	2.16738e-36	0.821403	0.676733	0.966072	9.13837e-29	2.6547e-25	0.382102	0.291788	0.472415	1.11106e-16	3.20318e-13	0.223633	0.104894	0.342372	0.000223031	0.646789
OGT	ENSG00000147162	X	Not tissue-enriched	Not tissue-enriched	0.00717111	-0.0118222	0.0261645	0.459299	1	0.012852	-0.0607647	0.0864687	0.732223	1											0.0150851	-0.101471	0.131642	0.799755	1
OLFM4	ENSG00000102837	13	Intestine	Not tissue-enriched	-0.162784	-0.182103	-0.143464	2.88621e-61	8.42486e-58	-0.143843	-0.218258	-0.0694291	0.000151481	0.44187	-0.218204	-0.334259	-0.102149	0.000228635	0.664185	-0.272375	-0.35702	-0.18773	2.84715e-10	8.20835e-07
OLR1	ENSG00000173391	12	Not tissue-enriched	Not tissue-enriched	-0.102741	-0.121828	-0.0836533	5.09606e-26	1.48754e-22	0.0752375	9.70752e-05	0.150378	0.0497048	1	-0.0693039	-0.183799	0.0451912	0.235478	1	-0.301089	-0.389918	-0.21226	3.06614e-11	8.83969e-08	-0.150197	-0.268502	-0.0318918	0.012835	1
OMD	ENSG00000127083	9	Not tissue-enriched	Not tissue-enriched	0.365765	0.34549	0.386039	7.27742e-274	2.12428e-270	-0.00583811	-0.0798988	0.0682226	0.877214	1	0.0248524	-0.0888964	0.138601	0.668489	1	0.572696	0.477415	0.667978	4.91742e-32	1.41769e-28	0.273053	0.148743	0.397362	1.66851e-05	0.0483869
OMG	ENSG00000126861	17	Brain	Brain	0.177551	0.158349	0.196752	2.08667e-73	6.09099e-70	0.271466	0.195802	0.34713	2.03687e-12	5.94154e-09	0.268462	0.15099	0.385933	7.49322e-06	0.0217678	0.55161	0.456122	0.647098	1.01853e-29	2.93642e-26	0.561943	0.433306	0.69058	1.10955e-17	3.21768e-14
OMP	ENSG00000254550	11	Not tissue-enriched	Not tissue-enriched	0.00512571	-0.0138616	0.0241131	0.596736	1	0.0480558	-0.025882	0.121994	0.202707	1	-0.0327178	-0.146888	0.0814526	0.574343	1	0.132878	0.0527993	0.212957	0.00114496	1	-0.130945	-0.257093	-0.0047969	0.0419019	1
OPHN1	ENSG00000079482	X	Not tissue-enriched	Not tissue-enriched	-0.0232664	-0.042248	-0.00428477	0.0162882	1	-0.0405155	-0.114098	0.0330672	0.280508	1	-0.00307409	-0.116513	0.110365	0.957642	1	-0.091415	-0.176837	-0.00599313	0.0359517	1	-0.0459273	-0.164548	0.0726933	0.447939	1
OPLAH	ENSG00000178814	8	Not tissue-enriched	Not tissue-enriched	-0.163536	-0.182677	-0.144396	6.05978e-63	1.76885e-59	-0.101469	-0.175408	-0.0275302	0.00715094	1	-0.0811924	-0.196091	0.0337063	0.166054	1	-0.163071	-0.254551	-0.0715914	0.000476174	1	-0.315641	-0.441418	-0.189865	8.71639e-07	0.00252775
OPTC	ENSG00000188770	1	Not tissue-enriched	Not tissue-enriched	0.561396	0.537992	0.584799	0	0	0.409826	0.325485	0.494168	1.6706e-21	4.87313e-18	0.211749	0.0935856	0.329913	0.000444323	1	0.434415	0.342449	0.526381	2.07932e-20	5.99469e-17	0.333488	0.201613	0.465363	7.18115e-07	0.00208253
ORM1	ENSG00000229314	9	Liver	Liver & gallbladder	0.0919133	0.0728084	0.111018	4.12719e-21	1.20473e-17	0.0914748	0.0173356	0.165614	0.0155953	1	0.0313379	-0.0821442	0.14482	0.588341	1	-0.0365535	-0.120873	0.0477659	0.39551	1	-0.285376	-0.406942	-0.163811	4.20406e-06	0.0121918
OSBPL2	ENSG00000130703	20	Not tissue-enriched	Not tissue-enriched	0.00771357	-0.011293	0.0267201	0.426365	1	-0.0612179	-0.135959	0.0135229	0.108418	1	0.0647065	-0.0502574	0.17967	0.269962	1	-0.0235108	-0.110253	0.0632314	0.595258	1	-0.141341	-0.27505	-0.00763214	0.0382805	1
OSCAR	ENSG00000170909	19	Not tissue-enriched	Not tissue-enriched	0.0971132	0.0779518	0.116275	2.9781e-23	8.69306e-20	0.143871	0.069467	0.218276	0.000150728	0.439673	0.090462	-0.0234534	0.204377	0.119604	1	0.145928	0.059231	0.232625	0.000970295	1	-0.197174	-0.321839	-0.0725098	0.00193548	1
OSM	ENSG00000099985	22	Whole Blood	Bone marrow & lymphoid tissues	-0.174655	-0.193856	-0.155455	4.24457e-71	1.23899e-67	-0.0512838	-0.124794	0.022226	0.171512	1	-0.0384683	-0.151951	0.0750148	0.506444	1	-0.145734	-0.231898	-0.05957	0.000916452	1	-0.371788	-0.497611	-0.245965	6.98037e-09	2.02431e-05
OSMR	ENSG00000145623	5	Not tissue-enriched	Not tissue-enriched	0.43927	0.418341	0.460199	0	0	0.455677	0.373489	0.537865	1.66098e-27	4.84509e-24	0.188086	0.0674859	0.308687	0.0022377	1	0.468966	0.377222	0.560711	1.26219e-23	3.6389e-20	0.208728	0.0849477	0.332509	0.000949634	1
OSTN	ENSG00000188729	3	Not tissue-enriched	Not tissue-enriched	-0.0588645	-0.0779573	-0.0397716	1.51558e-09	4.42398e-06	0.00851836	-0.0650474	0.0820841	0.820463	1	-0.168423	-0.293513	-0.0433332	0.00831686	1	-0.0428419	-0.12956	0.0438761	0.332897	1	0.0549023	-0.0597893	0.169594	0.348128	1
OTOA	ENSG00000155719	16	Male-specific	Not tissue-enriched	0.0282388	0.00914393	0.0473336	0.00374917	1	-0.0167171	-0.0902098	0.0567756	0.655723	1	0.130043	0.0137557	0.246331	0.0283933	1	0.0524047	-0.0302186	0.135028	0.213821	1	0.0114375	-0.105825	0.1287	0.848393	1
OTUD6B	ENSG00000155100	8	Not tissue-enriched	Not tissue-enriched	-0.030804	-0.049781	-0.011827	0.00146529	1	-0.018543	-0.0920499	0.0549639	0.621007	1	-0.199254	-0.318561	-0.0799478	0.00106282	1	-0.0388249	-0.124041	0.0463915	0.371875	1	-0.105892	-0.22555	0.0137654	0.0828312	1
OTUD7B	ENSG00000163113	1	Not tissue-enriched	Not tissue-enriched	-0.00971542	-0.0287005	0.00926967	0.315865	1	0.00095866	-0.0725461	0.0744634	0.979607	1	-0.138495	-0.256402	-0.0205874	0.0213246	1	-0.200986	-0.295005	-0.106968	2.79123e-05	0.0804711	-0.13967	-0.26004	-0.0192996	0.022953	1
OXCT1	ENSG00000083720	5	Not tissue-enriched	Not tissue-enriched	0.0381836	0.019173	0.0571941	8.26197e-05	0.241167	0.110326	0.0361377	0.184514	0.00356054	1	0.0877818	-0.027253	0.202817	0.134751	1	0.0387046	-0.0424499	0.119859	0.349915	1	-0.14078	-0.259668	-0.0218915	0.0202942	1
OXT	ENSG00000101405	20	Brain	Brain	-0.354474	-0.374141	-0.334806	2.42636e-273	7.08255e-270	0.0180292	-0.0554635	0.091522	0.630645	1	0.213391	0.0974568	0.329326	0.000309107	0.897955	-0.68635	-0.780316	-0.592384	1.73781e-46	5.01011e-43	-0.396847	-0.520229	-0.273465	2.89992e-10	8.40977e-07
P4HB	ENSG00000185624	17	Not tissue-enriched	Not tissue-enriched	-0.052622	-0.0716542	-0.0335898	5.9907e-08	0.000174869	-0.0914844	-0.166475	-0.0164937	0.0168005	1	-0.288213	-0.407317	-0.169108	2.10792e-06	0.0061235	-0.229313	-0.318334	-0.140293	4.44567e-07	0.00128169	-0.198112	-0.318333	-0.0778907	0.00123871	1
PACS2	ENSG00000179364	14	Not tissue-enriched	Not tissue-enriched	-0.0656649	-0.0846546	-0.0466753	1.22341e-11	3.57113e-08	-0.0616016	-0.135236	0.012033	0.101073	1	-0.187464	-0.303945	-0.0709822	0.00160863	1	-0.108875	-0.195439	-0.0223104	0.0136971	1	-0.128212	-0.24788	-0.00854313	0.0357389	1
PADI2	ENSG00000117115	1	Not tissue-enriched	Not tissue-enriched	-0.149106	-0.168956	-0.129256	4.62811e-49	1.35095e-45	-0.197927	-0.27413	-0.121724	3.56652e-07	0.00104035	-0.154934	-0.273734	-0.0361346	0.0105848	1	-0.0571508	-0.143646	0.0293442	0.19531	1	-0.250787	-0.382778	-0.118795	0.000196113	0.568728
PADI4	ENSG00000159339	1	Whole Blood	Bone marrow & lymphoid tissues	-0.16603	-0.185614	-0.146446	5.32558e-62	1.55454e-58	-0.116275	-0.190872	-0.0416775	0.00225063	1	-0.135909	-0.25154	-0.0202781	0.0212405	1	-0.320077	-0.407776	-0.232377	8.47429e-13	2.44314e-09	-0.176669	-0.30362	-0.0497185	0.00638052	1
PAEP	ENSG00000122133	9	Not tissue-enriched	Male & female tissues	0.199414	0.178497	0.220331	6.49026e-78	1.89451e-74	0.22548	0.148041	0.302919	1.15096e-08	3.35736e-05	0.881933	0.727897	1.03597	3.18877e-29	9.26339e-26	0.697849	0.608226	0.787472	1.38662e-52	3.99763e-49	0.401967	0.286956	0.516978	7.37704e-12	2.13934e-08
PAFAH1B3	ENSG00000079462	19	Not tissue-enriched	Not tissue-enriched	0.0315779	0.0125186	0.0506372	0.00116502	1	0.00444671	-0.0690665	0.0779599	0.905628	1	0.00674901	-0.106942	0.12044	0.907376	1	-0.00183919	-0.0863985	0.0827202	0.965997	1	0.0506263	-0.0628494	0.164102	0.381888	1
PAFAH2	ENSG00000158006	1	Not tissue-enriched	Not tissue-enriched	-0.00606631	-0.0250446	0.0129119	0.530991	1	-0.0340529	-0.107994	0.0398886	0.366718	1	0.0646186	-0.0499529	0.17919	0.268976	1	-0.0407863	-0.127069	0.0454964	0.354194	1	0.00288471	-0.117212	0.122982	0.962451	1
PAG1	ENSG00000076641	8	Not tissue-enriched	Not tissue-enriched	-0.059428	-0.0784222	-0.0404339	8.66497e-10	2.5293e-06	-0.12396	-0.198248	-0.0496724	0.00107361	1	-0.0936159	-0.207732	0.0205005	0.107865	1	-0.0991372	-0.184706	-0.0135688	0.0231615	1	-0.256732	-0.382592	-0.130871	6.38906e-05	0.185283
PAGR1	ENSG00000185928		Not tissue-enriched	Not tissue-enriched	-0.0641715	-0.083172	-0.045171	3.6039e-11	1.05198e-07	0.0231599	-0.0504692	0.096789	0.537563	1	-0.105059	-0.223904	0.0137855	0.0831639	1	-0.0686961	-0.155997	0.0186049	0.123007	1	-0.0830051	-0.203219	0.0372093	0.175958	1
PAIP2B	ENSG00000124374	2	Brain	Not tissue-enriched	0.00253253	-0.0164487	0.0215137	0.793704	1	0.042903	-0.030902	0.116708	0.254565	1	-0.0470874	-0.161126	0.0669507	0.41835	1	0.12406	0.0405129	0.207607	0.00361001	1	-0.216992	-0.345967	-0.0880163	0.000975508	1
PAK4	ENSG00000130669	19	Not tissue-enriched	Not tissue-enriched	-0.0871513	-0.106172	-0.0681304	2.69999e-19	7.88126e-16	-0.0533358	-0.126969	0.0202971	0.155697	1	-0.0603145	-0.175039	0.0544102	0.302814	1	0.0362392	-0.0463333	0.118812	0.389688	1	-0.0604778	-0.18358	0.0626249	0.335603	1
PALLD	ENSG00000129116	4	Not tissue-enriched	Not tissue-enriched	0.0249685	0.0058777	0.0440592	0.0103652	1	-0.0514291	-0.125345	0.0224872	0.172664	1	0.0117592	-0.102175	0.125693	0.83969	1	0.0712375	-0.0100904	0.152565	0.0860174	1	-0.0254116	-0.147462	0.0966384	0.683217	1
PALM	ENSG00000099864	19	Not tissue-enriched	Not tissue-enriched	0.228647	0.208325	0.248968	9.06728e-108	2.64674e-104	0.392833	0.31145	0.474217	3.06036e-21	8.92708e-18	0.333645	0.215027	0.452264	3.52921e-08	0.000102523	0.00133599	-0.0881446	0.0908166	0.976655	1	-0.049875	-0.176591	0.0768408	0.440448	1
PALM2	ENSG00000243444		Not tissue-enriched	Not tissue-enriched	-0.0115958	-0.0311899	0.00799834	0.246088	1	0.198752	0.12211	0.275394	3.72166e-07	0.00108561	-0.0884897	-0.205778	0.0287984	0.139214	1	-0.375667	-0.474899	-0.276436	1.17144e-13	3.37727e-10	-0.515327	-0.667133	-0.363521	2.86476e-11	8.30781e-08
PALM3	ENSG00000187867	19	Not tissue-enriched	Not tissue-enriched	-0.00695211	-0.025913	0.0120088	0.472368	1	-0.00755683	-0.0810277	0.065914	0.840236	1	-0.053746	-0.167881	0.0603891	0.356037	1	0.0134313	-0.0704831	0.0973456	0.753741	1	-0.257766	-0.383077	-0.132455	5.53816e-05	0.160606
PAM	ENSG00000145730	5	Not tissue-enriched	Not tissue-enriched	0.0443655	0.0251699	0.063561	5.89999e-06	0.0172221	0.114689	0.0400641	0.189313	0.00259343	1	-0.115032	-0.230659	0.000595579	0.0511918	1	0.0316995	-0.0559707	0.11937	0.478525	1	0.0868913	-0.0313429	0.205126	0.149756	1
PAMR1	ENSG00000149090	11	Not tissue-enriched	Not tissue-enriched	-0.0337913	-0.0531091	-0.0144735	0.000607088	1	-0.00699508	-0.0807241	0.0667339	0.852482	1	-0.286104	-0.409171	-0.163037	5.20157e-06	0.0151106	-0.225708	-0.310973	-0.140444	2.12168e-07	0.000611679	-0.00738061	-0.13083	0.116069	0.906718	1
PAPPA	ENSG00000182752	9	Cells - Cultured fibroblasts	Female tissues	-0.668087	-0.690589	-0.645585	0	0	-0.566832	-0.654025	-0.479639	3.47498e-37	1.01365e-33	-0.425421	-0.551806	-0.299036	4.18519e-11	1.2158e-07	-0.217481	-0.310426	-0.124536	4.51612e-06	0.01302	-0.295554	-0.423203	-0.167905	5.67843e-06	0.0164675
PARD3	ENSG00000148498	10	Not tissue-enriched	Not tissue-enriched	-0.0150476	-0.0340078	0.00391254	0.119824	1	0.00187789	-0.0717328	0.0754886	0.960122	1	0.139997	0.0238965	0.256097	0.0181092	1	0.0141973	-0.0692372	0.0976318	0.73875	1	-0.0430715	-0.159455	0.0733124	0.46824	1
PARK7	ENSG00000116288	1	Not tissue-enriched	Not tissue-enriched	-0.204596	-0.223878	-0.185315	4.57919e-96	1.33666e-92	-0.0914559	-0.165284	-0.0176283	0.0151842	1	-0.859962	-1.00581	-0.714117	6.82212e-31	1.98182e-27	-0.216297	-0.304765	-0.127829	1.65168e-06	0.00476178	-0.253446	-0.377339	-0.129552	6.08581e-05	0.176489
PARP1	ENSG00000143799	1	Not tissue-enriched	Not tissue-enriched	-0.203424	-0.223575	-0.183272	3.98027e-87	1.16184e-83	-0.333084	-0.41121	-0.254959	6.47473e-17	1.88868e-13	-0.582649	-0.724117	-0.441181	6.90002e-16	2.00446e-12	-0.286062	-0.386728	-0.185396	2.55291e-08	7.36003e-05	-0.22424	-0.34624	-0.10224	0.00031519	0.914051
PAXX	ENSG00000148362	9		Not tissue-enriched	-0.196022	-0.215399	-0.176645	1.71702e-87	5.01197e-84	-0.094358	-0.16845	-0.0202662	0.0125578	1	-0.337121	-0.459118	-0.215125	6.0916e-08	0.000176961	-0.337102	-0.430401	-0.243803	1.42495e-12	4.10812e-09	-0.264209	-0.392541	-0.135877	5.45659e-05	0.158241
PBK	ENSG00000168078	8	Not tissue-enriched	Not tissue-enriched	-0.0143206	-0.0332989	0.00465767	0.139154	1	0.0520525	-0.0220794	0.126184	0.168757	1	-0.0729805	-0.187334	0.041373	0.210989	1	0.0895654	0.00903366	0.170097	0.0292706	1	-0.0470352	-0.164868	0.0707979	0.434006	1
PBLD	ENSG00000108187	10	Not tissue-enriched	Not tissue-enriched	-0.24614	-0.265633	-0.226648	3.15933e-135	9.22208e-132	-0.177455	-0.252613	-0.102296	3.69932e-06	0.0107909	-0.459452	-0.587069	-0.331836	1.70913e-12	4.96502e-09	-0.613134	-0.716035	-0.510234	1.64191e-31	4.73363e-28	-0.333539	-0.477051	-0.190027	5.2337e-06	0.0151777
PBXIP1	ENSG00000163346	1	Not tissue-enriched	Brain	-0.409306	-0.43158	-0.387031	4.74257e-284	1.38435e-280	-0.404689	-0.488501	-0.320877	2.9711e-21	8.66668e-18	-0.261294	-0.380914	-0.141673	1.85836e-05	0.0539852	-0.353041	-0.457081	-0.249001	2.915e-11	8.40395e-08	-0.213853	-0.338145	-0.0895607	0.000745568	1
PCARE	ENSG00000179270	2		Eye	0.0469742	0.0277857	0.0661626	1.60195e-06	0.00467609	0.0718212	-0.0025407	0.146183	0.0583581	1	0.0972114	-0.0172528	0.211676	0.0960036	1	0.0652194	-0.0165201	0.146959	0.117855	1	0.0548412	-0.0598185	0.169501	0.348532	1
PCBD1	ENSG00000166228	10	Not tissue-enriched	Not tissue-enriched	-0.386051	-0.406528	-0.365574	7.24101e-299	2.11365e-295	-0.276704	-0.354354	-0.199055	2.86203e-12	8.34853e-09	-0.486286	-0.6192	-0.353371	7.45669e-13	2.16617e-09	-0.609731	-0.713642	-0.505819	1.30961e-30	3.77561e-27	-0.619484	-0.76016	-0.478808	6.0846e-18	1.76453e-14
PCBP2	ENSG00000197111	12	Not tissue-enriched	Not tissue-enriched	-0.0964879	-0.115526	-0.0774494	2.98545e-23	8.71454e-20	-0.0328559	-0.106361	0.0406489	0.380985	1	-0.251157	-0.371709	-0.130605	4.4384e-05	0.128935	-0.280778	-0.373794	-0.187761	3.29233e-09	9.49178e-06	-0.19213	-0.312308	-0.0719516	0.00172788	1
PCDH1	ENSG00000156453	5	Not tissue-enriched	Not tissue-enriched	-0.304419	-0.325162	-0.283676	6.09997e-182	1.78058e-178	-0.342495	-0.431452	-0.253539	4.48449e-14	1.30813e-10	-0.469726	-0.611627	-0.327824	8.70349e-11	2.52836e-07	-0.438025	-0.53867	-0.337381	1.46148e-17	4.21345e-14	-0.48447	-0.632562	-0.336378	1.43762e-10	4.16909e-07
PCDH12	ENSG00000113555	5	Not tissue-enriched	Not tissue-enriched	0.0688981	0.0498094	0.0879868	1.50296e-12	4.38715e-09	0.00616832	-0.0673672	0.0797038	0.869411	1	0.00915504	-0.104657	0.122967	0.874725	1	-0.110333	-0.195134	-0.0255321	0.01077	1	0.00674762	-0.111061	0.124556	0.910618	1
PCDH17	ENSG00000118946	13	Not tissue-enriched	Not tissue-enriched	-0.219677	-0.239106	-0.200247	8.36419e-109	2.44151e-105	-0.186051	-0.260699	-0.111402	1.03466e-06	0.00301809	-0.418892	-0.540456	-0.297328	1.44047e-11	4.18455e-08	-0.192225	-0.28036	-0.10409	1.91371e-05	0.0551723	-0.375218	-0.506124	-0.244311	1.93339e-08	5.60684e-05
PCDH7	ENSG00000169851	4	Not tissue-enriched	Not tissue-enriched	0.181666	0.160634	0.202697	2.73231e-64	7.97562e-61	-0.00931627	-0.0829711	0.0643385	0.804206	1	-0.0114145	-0.126148	0.103319	0.8454	1	0.306211	0.218771	0.393652	6.71043e-12	1.93462e-08	0.178743	0.0659506	0.291535	0.00189653	1
PCDH9	ENSG00000184226	13	Not tissue-enriched	Brain	0.0951866	0.0758355	0.114538	5.37171e-22	1.568e-18	0.110067	0.0351514	0.184982	0.00398165	1	-0.0985711	-0.213922	0.0167798	0.0939631	1	0.0463011	-0.0393007	0.131903	0.289088	1	0.0368522	-0.0808988	0.154603	0.539609	1
PCDHB15	ENSG00000113248	5	Not tissue-enriched	Not tissue-enriched	0.0432391	0.0241468	0.0623313	9.04519e-06	0.0264029	0.0267301	-0.0469901	0.10045	0.477295	1	-0.0814865	-0.195897	0.0329237	0.16273	1	0.175451	0.0903131	0.260588	5.36629e-05	0.15471	-0.0749657	-0.195818	0.0458869	0.224069	1
PCNA	ENSG00000132646	20	Not tissue-enriched	Bone marrow & lymphoid tissues	-0.011288	-0.0302552	0.00767919	0.243437	1	0.0528848	-0.021249	0.127019	0.162059	1	0.114499	-0.00228763	0.231285	0.0546597	1	0.0289163	-0.0540182	0.111851	0.494374	1	0.0812938	-0.0310943	0.193682	0.156278	1
PCOLCE	ENSG00000106333	7		Not tissue-enriched											-0.456882	-0.59322	-0.320543	5.09937e-11	1.48137e-07	-0.35379	-0.446731	-0.260848	8.60429e-14	2.48062e-10	0.0246212	-0.093193	0.142435	0.682099	1
PCSK7	ENSG00000160613	11	Not tissue-enriched	Not tissue-enriched	0.0288418	0.00978651	0.0478971	0.00301139	1	-0.0202759	-0.0940594	0.0535077	0.590161	1	-0.143505	-0.260385	-0.0266244	0.0161094	1	0.0365488	-0.0471616	0.120259	0.392142	1	-0.103903	-0.225498	0.0176919	0.0939752	1
PCSK9	ENSG00000169174	1	Not tissue-enriched	Liver & gallbladder	0.288562	0.268649	0.308475	1.88626e-177	5.50599e-174	0.456977	0.375869	0.538086	2.37685e-28	6.93326e-25	0.240071	0.120347	0.359795	8.48959e-05	0.246623	-0.0310383	-0.115253	0.0531759	0.470066	1	-0.0824609	-0.203529	0.0386072	0.181891	1
PCYT2	ENSG00000185813	17	Male-specific	Not tissue-enriched	-0.0533138	-0.0723118	-0.0343158	3.79315e-08	0.000110722	-0.102989	-0.176887	-0.0290914	0.00630387	1	-0.387263	-0.511759	-0.262766	1.08265e-09	3.14511e-06	-0.505364	-0.60414	-0.406587	1.15252e-23	3.3227e-20	-0.116925	-0.237037	0.00318744	0.0563974	1
PDAP1	ENSG00000106244	7	Not tissue-enriched	Not tissue-enriched	-0.020303	-0.0392827	-0.00132335	0.0360271	1	0.0112672	-0.0622243	0.0847586	0.763805	1	-0.032601	-0.146495	0.0812932	0.574785	1	-0.136357	-0.224244	-0.0484695	0.00235891	1	-0.124157	-0.243132	-0.00518207	0.0408221	1
PDCD1	ENSG00000188389	2	Not tissue-enriched	Not tissue-enriched	0.177686	0.157999	0.197373	5.05244e-70	1.47481e-66	0.0766563	0.00194857	0.151364	0.0443165	1	-0.0349366	-0.149283	0.0794094	0.549283	1	0.0841298	-0.000365095	0.168625	0.0509982	1	0.0821357	-0.0345064	0.198778	0.167542	1
PDCD1LG2	ENSG00000197646	9	Not tissue-enriched	Not tissue-enriched	0.0060221	-0.0130773	0.0251215	0.536587	1	-0.0645935	-0.138598	0.00941082	0.0871321	1	-0.21989	-0.336045	-0.103735	0.000206958	0.601212	0.00582188	-0.0810383	0.0926821	0.895484	1	-0.127928	-0.254559	-0.00129707	0.0476991	1
PDCD5	ENSG00000105185	19	Not tissue-enriched	Not tissue-enriched	-0.157268	-0.176414	-0.138121	2.59597e-58	7.57764e-55	0.0677069	-0.00613242	0.141546	0.0723059	1	-0.559711	-0.690355	-0.429068	4.58017e-17	1.33054e-13	-0.280773	-0.373658	-0.187888	3.13079e-09	9.02607e-06	-0.302636	-0.425695	-0.179577	1.435e-06	0.0041615
PDCD6	ENSG00000249915	5	Not tissue-enriched	Not tissue-enriched	0.0880809	0.0690118	0.10715	1.38898e-19	4.05444e-16	0.040007	-0.0335742	0.113588	0.286579	1	-0.0526436	-0.16682	0.0615329	0.366162	1	0.0240933	-0.0617847	0.109971	0.582406	1	-0.109527	-0.226861	0.00780698	0.0673165	1
PDCL2	ENSG00000163440	4	Male-specific	Male tissues	0.0510323	0.0318052	0.0702594	1.97034e-07	0.000575143	0.0367376	-0.0369402	0.110415	0.328427	1	0.079122	-0.0347437	0.192988	0.173222	1	0.047788	-0.0349892	0.130565	0.257843	1	0.0328114	-0.085461	0.151084	0.586622	1
PDE1C	ENSG00000154678	7	Not tissue-enriched	Not tissue-enriched	0.0224752	0.00339137	0.041559	0.0209843	1	0.043116	-0.0308265	0.117058	0.253098	1	0.126856	0.0104106	0.243301	0.0327455	1	0.0887219	0.00645299	0.170991	0.034541	1	-0.0392622	-0.159124	0.0806	0.520868	1
PDE4D	ENSG00000113448	5	Not tissue-enriched	Not tissue-enriched	0.0140656	-0.00496776	0.0330989	0.147503	1	0.0208336	-0.052768	0.0944352	0.579041	1	0.0942588	-0.0202843	0.208802	0.106771	1	0.0452648	-0.0376277	0.128157	0.284498	1	-0.0182423	-0.136565	0.10008	0.762518	1
PDE5A	ENSG00000138735	4	Not tissue-enriched	Not tissue-enriched	-0.0350964	-0.0540943	-0.0160985	0.000293692	0.857288	0.0192216	-0.0542661	0.0927093	0.608194	1	0.076779	-0.0370173	0.190575	0.186036	1	-0.0775776	-0.163761	0.00860637	0.0776914	1	-0.0728441	-0.19201	0.0463221	0.230882	1
PDGFA	ENSG00000197461	7	Not tissue-enriched	Not tissue-enriched	0.00874202	-0.0102479	0.027732	0.366914	1	0.0314915	-0.0420377	0.105021	0.401231	1	0.0527414	-0.0632618	0.168745	0.372872	1	-0.0681063	-0.154608	0.0183953	0.122792	1	0.109511	-0.0152047	0.234228	0.0852479	1
PDGFB	ENSG00000100311	22	Not tissue-enriched	Not tissue-enriched	-0.0365464	-0.0555614	-0.0175315	0.000165207	0.482241	0.0126373	-0.0608537	0.0861283	0.736094	1	0.0307689	-0.0851905	0.146728	0.603022	1	-0.098525	-0.184443	-0.0126069	0.0246047	1	0.0230905	-0.0992868	0.145468	0.711523	1
PDGFC	ENSG00000145431	4	Not tissue-enriched	Not tissue-enriched	-0.0306218	-0.0496216	-0.011622	0.00158391	1	-0.288126	-0.365432	-0.21082	2.77299e-13	8.08882e-10	-0.233889	-0.352062	-0.115716	0.000104805	0.30446	-0.0883066	-0.170829	-0.00578456	0.0359624	1	0.00661897	-0.110958	0.124196	0.912143	1
PDGFRA	ENSG00000134853	4	Not tissue-enriched	Not tissue-enriched	-0.021201	-0.0405638	-0.00183827	0.0318698	1	-0.0215464	-0.0969639	0.0538711	0.575512	1	-0.0997618	-0.21627	0.016746	0.0932979	1	0.0760689	-0.0115759	0.163714	0.0889248	1	-0.10671	-0.236334	0.0229139	0.106637	1
PDGFRB	ENSG00000113721	5	Not tissue-enriched	Not tissue-enriched	-0.0147955	-0.0338703	0.00427933	0.128446	1	-0.100515	-0.174577	-0.0264519	0.00781462	1	-0.0503944	-0.1643	0.0635115	0.385871	1	-0.0883584	-0.173819	-0.00289747	0.0427223	1	0.0107937	-0.10715	0.128737	0.857649	1
PDIA2	ENSG00000185615	16	Not tissue-enriched	Pancreas	0.0204179	0.00136873	0.039467	0.0356592	1	0.0663489	-0.00774599	0.140444	0.0792479	1	-0.0153199	-0.129025	0.0983846	0.791722	1	0.121156	0.0389607	0.203352	0.00386488	1	-0.0498455	-0.166611	0.0669197	0.402771	1
PDIA3	ENSG00000167004	15	Not tissue-enriched	Not tissue-enriched	0.0408157	0.0216007	0.0600306	3.13703e-05	0.0915699	0.0955505	0.0187038	0.172397	0.0148096	1	0.0878496	-0.0277635	0.203463	0.13641	1	-0.0161835	-0.102402	0.0700355	0.712956	1	-0.151907	-0.278145	-0.0256679	0.0183499	1
PDIA4	ENSG00000155660	7	Not tissue-enriched	Not tissue-enriched	0.0164021	-0.00258455	0.0353888	0.0904241	1	0.0447992	-0.0288755	0.118474	0.233343	1	0.0473265	-0.0672316	0.161885	0.41811	1	-0.0727952	-0.158996	0.013406	0.0978939	1	-0.164158	-0.284031	-0.0442844	0.00727414	1
PDIA5	ENSG00000065485	3	Not tissue-enriched	Not tissue-enriched	-0.0344974	-0.0534685	-0.0155262	0.00036521	1	0.00651973	-0.0669771	0.0800165	0.861972	1	-0.012054	-0.125662	0.101554	0.835265	1	-0.133826	-0.222136	-0.0455155	0.00297668	1	0.0297104	-0.0864652	0.145886	0.616205	1
PDLIM5	ENSG00000163110	4	Not tissue-enriched	Not tissue-enriched	0.01295	-0.00602447	0.0319244	0.181005	1	0.0492067	-0.0243712	0.122785	0.189937	1	0.0322114	-0.0817381	0.146161	0.579548	1	-0.0413994	-0.125923	0.0431239	0.337062	1	-0.0517457	-0.1696	0.0661082	0.389483	1
PDLIM7	ENSG00000196923	5	Not tissue-enriched	Not tissue-enriched	0.0391086	0.0201143	0.0581029	5.44856e-05	0.159044	0.10949	0.0356179	0.183361	0.00367281	1	0.151534	0.0352217	0.267846	0.0106652	1	-0.0564304	-0.141292	0.0284313	0.192467	1	-0.0908829	-0.208995	0.0272294	0.131524	1
PDP1	ENSG00000164951	8	Not tissue-enriched	Not tissue-enriched	-0.0182496	-0.0372134	0.000714202	0.0592749	1	-0.116461	-0.191026	-0.041896	0.00220442	1	-0.146945	-0.264017	-0.0298726	0.0138908	1	-0.0988717	-0.18618	-0.011563	0.0264501	1	-0.177334	-0.306744	-0.0479246	0.00723557	1
PDRG1	ENSG00000088356	20	Not tissue-enriched	Not tissue-enriched	0.0233823	0.00432265	0.042442	0.0161957	1	0.0729978	-0.00135398	0.147349	0.0543205	1	0.0822916	-0.0323662	0.196949	0.159518	1	0.100871	0.0161604	0.185581	0.0196025	1	-0.0175259	-0.134921	0.0998694	0.769826	1
PDXDC1	ENSG00000179889	16	Not tissue-enriched	Not tissue-enriched	0.0496245	0.0301846	0.0690644	5.63777e-07	0.00164566	0.0642915	-0.0103441	0.138927	0.0913493	1	0.0690821	-0.0456124	0.183777	0.237796	1	0.0633611	-0.0168209	0.143543	0.121431	1	0.0658467	-0.0475838	0.179277	0.255219	1
PDZD2	ENSG00000133401	5	Not tissue-enriched	Not tissue-enriched	0.0499761	0.0308865	0.0690657	2.87994e-07	0.000840653	0.11651	0.041974	0.191045	0.0021862	1	0.0426081	-0.0716713	0.156888	0.464928	1	-0.0213507	-0.10577	0.0630681	0.620104	1	-0.199477	-0.323703	-0.0752518	0.00164817	1
PDZK1	ENSG00000174827	1	Not tissue-enriched	Kidney & urinary bladder	-0.267587	-0.287743	-0.247432	2.8965e-149	8.45488e-146	-0.172625	-0.247726	-0.0975235	6.63456e-06	0.019353	-0.379412	-0.505809	-0.253016	4.0208e-09	1.16804e-05	-0.662936	-0.771649	-0.554222	6.34686e-33	1.8298e-29	-0.50433	-0.646707	-0.361953	3.84905e-12	1.11622e-08
PEAR1	ENSG00000187800	1	Not tissue-enriched	Not tissue-enriched	0.00249143	-0.0164849	0.0214677	0.796926	1	-0.123404	-0.197767	-0.0490405	0.00114393	1	-0.2308	-0.347848	-0.113752	0.000111204	0.323048	-0.0180763	-0.102742	0.0665893	0.675613	1	-0.0559502	-0.175409	0.0635081	0.358629	1
PEBP1	ENSG00000089220	12	Not tissue-enriched	Not tissue-enriched	-0.228391	-0.247759	-0.209024	3.4488e-118	1.0067e-114	-0.060139	-0.133865	0.0135868	0.109873	1	-0.916014	-1.06819	-0.763842	3.98806e-32	1.15853e-28	-0.288464	-0.377904	-0.199024	2.59339e-10	7.47673e-07	-0.293776	-0.420939	-0.166614	5.9544e-06	0.0172678
PECAM1	ENSG00000261371	17	Not tissue-enriched	Not tissue-enriched	-0.0607378	-0.0797625	-0.0417132	3.91575e-10	1.14301e-06	-0.0794125	-0.153782	-0.00504251	0.036362	1	-0.20061	-0.316908	-0.0843129	0.000722509	1	-0.145782	-0.232455	-0.0591083	0.000978657	1	-0.371175	-0.499147	-0.243204	1.3098e-08	3.79843e-05
PECR	ENSG00000115425	2	Not tissue-enriched	Liver & gallbladder	-0.0252305	-0.0441996	-0.0062613	0.00913647	1	-0.0652098	-0.139539	0.0091198	0.0855255	1	-0.0917739	-0.210019	0.0264707	0.12821	1	-0.0391171	-0.126244	0.04801	0.378882	1	-0.011309	-0.13082	0.108202	0.852863	1
PENK	ENSG00000181195	8	Not tissue-enriched	Not tissue-enriched	0.0206123	0.00116617	0.0400585	0.0377553	1	0.211538	0.134582	0.288494	7.14101e-08	0.000208303	-0.0311312	-0.14529	0.0830274	0.593006	1	0.111057	0.0254347	0.19668	0.0110162	1	0.117917	0.00342915	0.232405	0.0435216	1
PEPD	ENSG00000124299	19	Not tissue-enriched	Not tissue-enriched	-0.0539405	-0.073019	-0.034862	3.00075e-08	8.7592e-05	0.00640003	-0.0670978	0.0798979	0.864484	1	-0.0861814	-0.200481	0.0281187	0.139462	1	-0.145242	-0.231367	-0.0591173	0.000948718	1	-0.186898	-0.306644	-0.0671518	0.00222017	1
PER3	ENSG00000049246	1	Not tissue-enriched	Not tissue-enriched	-0.316425	-0.336021	-0.296829	7.96564e-220	2.32517e-216	-0.139042	-0.214138	-0.0639465	0.000284591	0.830152	-0.113562	-0.228291	0.00116739	0.0523771	1	-0.101639	-0.183883	-0.0193953	0.0154279	1	-0.367094	-0.492576	-0.241612	9.81829e-09	2.8473e-05
PF4	ENSG00000163737	4	Not tissue-enriched	Not tissue-enriched	0.0162934	-0.00269536	0.0352821	0.092616	1	0.0483525	-0.0255683	0.122273	0.19983	1	-0.00120787	-0.115293	0.112877	0.983444	1	0.0177561	-0.0669464	0.102459	0.681172	1	0.120294	-0.00595327	0.246541	0.0618261	1
PFDN2	ENSG00000143256	1	Not tissue-enriched	Not tissue-enriched	-0.00361279	-0.0225878	0.0153622	0.709021	1	-0.0291787	-0.102964	0.0446066	0.438295	1	-0.0227225	-0.13621	0.090765	0.694745	1	0.041001	-0.0420352	0.124037	0.333156	1	-0.0427259	-0.159806	0.0743537	0.474454	1
PFDN4	ENSG00000101132	20	Not tissue-enriched	Not tissue-enriched	0.0123989	-0.00661799	0.0314158	0.20129	1	-0.018608	-0.0922632	0.0550473	0.620489	1	-0.138799	-0.255263	-0.0223351	0.0194996	1	0.0493306	-0.033543	0.132204	0.243343	1	-0.132192	-0.258661	-0.00572228	0.0404968	1
PFDN6	ENSG00000204220	6	Not tissue-enriched	Not tissue-enriched	0.0513364	0.0320955	0.0705772	1.70096e-07	0.000496511	0.0512648	-0.0224201	0.12495	0.172691	1	0.0855346	-0.0295506	0.20062	0.145199	1	0.0532471	-0.0301135	0.136608	0.210592	1	0.00138818	-0.115957	0.118734	0.981502	1
PFKFB2	ENSG00000123836	1	Not tissue-enriched	Not tissue-enriched	-0.203111	-0.222503	-0.183718	1.20961e-93	3.53085e-90	-0.217078	-0.292522	-0.141634	1.70578e-08	4.97576e-05	-0.348454	-0.471376	-0.225532	2.75982e-08	8.01728e-05	-0.275565	-0.361755	-0.189375	3.69609e-10	1.06558e-06	-0.274451	-0.398704	-0.150199	1.49645e-05	0.043397
PGA4	ENSG00000229183	11	Stomach	Gastrointestinal tract	-0.234823	-0.255129	-0.214518	9.69314e-114	2.82943e-110	-0.173097	-0.249473	-0.0967202	8.91318e-06	0.0259997	-0.29667	-0.425378	-0.167962	6.25222e-06	0.0181627	-0.16277	-0.244147	-0.0813929	8.84363e-05	0.254962	-0.199065	-0.323173	-0.0749558	0.00166832	1
PGD	ENSG00000142657	1	Not tissue-enriched	Not tissue-enriched	-0.121158	-0.140312	-0.102005	2.66847e-35	7.78926e-32	-0.0101931	-0.0839932	0.063607	0.786618	1	-0.345678	-0.469907	-0.22145	4.93069e-08	0.000143236	-0.182041	-0.270031	-0.0940513	5.01463e-05	0.144572	-0.230624	-0.353232	-0.108015	0.000227226	0.658955
PGF	ENSG00000119630	14	Not tissue-enriched	Not tissue-enriched	-0.792846	-0.817821	-0.767871	0	0	-0.627466	-0.715804	-0.539127	4.68475e-44	1.36654e-40	-0.600703	-0.735958	-0.465448	3.18372e-18	9.24871e-15	-0.494053	-0.615301	-0.372806	1.38958e-15	4.00615e-12	-0.390673	-0.551943	-0.229403	2.05469e-06	0.00595859
PGLYRP1	ENSG00000008438	19	Whole Blood	Bone marrow & lymphoid tissues	-0.138626	-0.157854	-0.119397	2.46882e-45	7.2065e-42	-0.0693272	-0.143231	0.00457672	0.0659759	1											-0.356797	-0.48248	-0.231115	2.63517e-08	7.64199e-05
PGLYRP2	ENSG00000161031	19	Liver	Liver & gallbladder	-0.0146802	-0.0337055	0.00434507	0.130448	1	-0.121925	-0.196077	-0.0477721	0.00127009	1	-0.109086	-0.224923	0.00675104	0.0649305	1	0.212386	0.123715	0.301056	2.67198e-06	0.00770332	0.383325	0.253863	0.512787	6.50379e-09	1.8861e-05
PGLYRP4	ENSG00000163218	1	Not tissue-enriched	Not tissue-enriched	-0.212728	-0.232968	-0.192487	2.79045e-94	8.14532e-91	-0.182408	-0.258712	-0.106104	2.79459e-06	0.00815183	-0.0491714	-0.163492	0.065149	0.399218	1	-0.194392	-0.287363	-0.10142	4.16657e-05	0.120122	0.0267018	-0.0911976	0.144601	0.657121	1
PGM2	ENSG00000169299	4	Not tissue-enriched	Not tissue-enriched	-0.0208657	-0.0398112	-0.00192009	0.030881	1	-0.0437266	-0.117412	0.0299584	0.244792	1	0.0487004	-0.0649775	0.162378	0.401098	1	-0.0476088	-0.134557	0.0393397	0.283189	1	-0.0307594	-0.149935	0.0884162	0.612948	1
PGR	ENSG00000082175	11	Female-specific	Not tissue-enriched	0.0266001	0.00752123	0.045679	0.00628334	1	-0.00645102	-0.0800016	0.0670996	0.863512	1	-0.015435	-0.129002	0.098132	0.789946	1	0.161248	0.0827264	0.23977	5.70056e-05	0.164347	-0.0294294	-0.150419	0.0915606	0.633549	1
PHACTR2	ENSG00000112419	6	Not tissue-enriched	Not tissue-enriched	-0.0309256	-0.0499086	-0.0119426	0.00140792	1	-0.0280975	-0.101618	0.0454232	0.453832	1	-0.0329276	-0.146715	0.0808603	0.5706	1	-0.22099	-0.311242	-0.130737	1.59356e-06	0.00459423	-0.033885	-0.155037	0.0872672	0.583568	1
PHLDB1	ENSG00000019144	11	Not tissue-enriched	Not tissue-enriched	0.0994653	0.0801255	0.118805	6.76362e-24	1.9743e-20	0.155502	0.078192	0.232812	8.07092e-05	0.235429	0.161482	0.0430241	0.279941	0.00754401	1	-0.0722674	-0.161774	0.0172396	0.113544	1	-0.144052	-0.27284	-0.0152638	0.028361	1
PHLDB2	ENSG00000144824	3	Not tissue-enriched	Not tissue-enriched	0.0222313	0.00319788	0.0412648	0.022064	1	0.0133583	-0.0601854	0.086902	0.721838	1	-0.024587	-0.138228	0.0890542	0.671529	1	-0.00198416	-0.0866121	0.0826438	0.963348	1	-0.00328776	-0.120583	0.114008	0.956188	1
PHOSPHO1	ENSG00000173868	17	Not tissue-enriched	Male tissues	-0.42334	-0.445175	-0.401506	0	0	-0.203992	-0.281719	-0.126266	2.69058e-07	0.000784842	-0.245426	-0.364262	-0.126589	5.17009e-05	0.150191	-0.259443	-0.354463	-0.164423	8.72271e-08	0.000251476	-0.370166	-0.513048	-0.227284	3.82008e-07	0.00110782
PHYKPL	ENSG00000175309	5	Not tissue-enriched	Not tissue-enriched	-0.1459	-0.165206	-0.126594	1.22703e-49	3.5817e-46	-0.0275291	-0.101049	0.045991	0.463013	1	-0.329869	-0.451493	-0.208245	1.06184e-07	0.000308464	-0.291556	-0.381563	-0.201549	2.16964e-10	6.25508e-07	-0.37926	-0.506384	-0.252136	4.99537e-09	1.44866e-05
PI16	ENSG00000164530	6	Not tissue-enriched	Not tissue-enriched	0.371763	0.351499	0.392028	3.97759e-283	1.16106e-279	0.118856	0.0440088	0.193703	0.00185579	1	0.303114	0.185096	0.421132	4.80586e-07	0.0013961	0.243064	0.153851	0.332277	9.2945e-08	0.00026796	0.361781	0.23892	0.484642	7.86163e-09	2.27987e-05
PI3	ENSG00000124102	20	Not tissue-enriched	Not tissue-enriched	-0.715085	-0.738237	-0.691934	0	0	-0.488809	-0.572503	-0.405115	2.43306e-30	7.09723e-27	-0.561163	-0.690927	-0.431398	2.33466e-17	6.7822e-14	-0.833902	-0.953724	-0.71408	2.30339e-42	6.64068e-39	-0.772041	-0.937304	-0.606778	5.37861e-20	1.5598e-16
PIBF1	ENSG00000083535	13	Not tissue-enriched	Not tissue-enriched	-0.0428472	-0.0618269	-0.0238674	9.65944e-06	0.0281959	-0.0489582	-0.122568	0.0246517	0.192377	1	-0.166986	-0.284233	-0.0497388	0.00524764	1	-0.283351	-0.379354	-0.187347	7.26107e-09	2.09337e-05	-0.138891	-0.259935	-0.0178469	0.0245161	1
PIGR	ENSG00000162896	1	Not tissue-enriched	Not tissue-enriched	-0.0297233	-0.0487885	-0.0106582	0.00224563	1	0.0474705	-0.0262911	0.121232	0.207177	1	0.172778	0.0535091	0.292046	0.00452141	1	-0.312904	-0.403423	-0.222386	1.24215e-11	3.58111e-08	-0.393655	-0.524722	-0.262587	3.9408e-09	1.14283e-05
PIK3AP1	ENSG00000155629	10	Not tissue-enriched	Not tissue-enriched	-0.0357823	-0.0547693	-0.0167953	0.000221027	0.645178	-0.0434328	-0.116992	0.0301267	0.24717	1	-0.316844	-0.436286	-0.197402	2.00146e-07	0.000581423	-0.128004	-0.213462	-0.0425472	0.00332704	1	-0.222502	-0.346231	-0.0987726	0.000424127	1
PIK3IP1	ENSG00000100100	22	Not tissue-enriched	Not tissue-enriched	-0.134537	-0.154879	-0.114195	1.988e-38	5.80298e-35	-0.113291	-0.192259	-0.0343231	0.00492569	1	-0.194757	-0.31464	-0.074874	0.00145216	1	-0.125796	-0.228334	-0.023258	0.0161933	1	-0.247659	-0.396954	-0.0983643	0.00114876	1
PIKFYVE	ENSG00000115020	2	Not tissue-enriched	Not tissue-enriched	-0.0851352	-0.104216	-0.0660548	2.22592e-18	6.49745e-15	-0.0836646	-0.158009	-0.00932058	0.027406	1	-0.0802333	-0.196402	0.0359355	0.175841	1	-0.16982	-0.257507	-0.0821333	0.000147171	0.424294	-0.212463	-0.333951	-0.090974	0.000608856	1
PILRA	ENSG00000085514	7	Not tissue-enriched	Not tissue-enriched	-0.117998	-0.137563	-0.098433	3.04649e-32	8.89272e-29	0.047281	-0.0276039	0.122166	0.215907	1	-0.133305	-0.250712	-0.0158989	0.0260559	1	-0.136917	-0.227552	-0.0462824	0.00306828	1	-0.329545	-0.464915	-0.194175	1.83014e-06	0.0053074
PILRB	ENSG00000121716	7	Not tissue-enriched	Not tissue-enriched	-0.101479	-0.12087	-0.0820871	1.10333e-24	3.22062e-21	0.0619718	-0.0125235	0.136467	0.103002	1	-0.0728917	-0.18801	0.0422266	0.214595	1	-0.117846	-0.205242	-0.0304495	0.00822165	1	-0.301254	-0.428785	-0.173723	3.65966e-06	0.010613
PINLYP	ENSG00000234465	19	Not tissue-enriched	Not tissue-enriched	-0.0290114	-0.0481777	-0.009845	0.00300995	1	0.0566286	-0.0178416	0.131099	0.13612	1	-0.166254	-0.282763	-0.0497455	0.00516106	1	-0.048261	-0.132939	0.0364174	0.263974	1	0.265649	0.135273	0.396026	6.50938e-05	0.188772
PITHD1	ENSG00000057757	1	Not tissue-enriched	Not tissue-enriched	0.0770911	0.0577512	0.0964309	5.59895e-15	1.63433e-11	0.0467162	-0.027287	0.120719	0.215987	1	0.150966	0.0342919	0.26764	0.011212	1	-0.0219074	-0.107124	0.063309	0.614355	1	0.0314694	-0.0847609	0.1477	0.595654	1
PKD1	ENSG00000008710	16	Not tissue-enriched	Not tissue-enriched	0.325393	0.304305	0.346481	6.52229e-201	1.90386e-197	0.255812	0.177881	0.333742	1.24535e-10	3.6327e-07	0.180174	0.0476097	0.312739	0.00772469	1	0.00451565	-0.0902754	0.0993067	0.925611	1	0.273618	0.151915	0.39532	1.05055e-05	0.030466
PKD2	ENSG00000118762	4	Not tissue-enriched	Not tissue-enriched	0.0471498	0.0280355	0.0662641	1.33338e-06	0.00389214	0.149605	0.0746882	0.224522	9.08011e-05	0.264867	0.147457	0.0314222	0.263491	0.0127483	1	-0.0560977	-0.141171	0.0289752	0.196213	1	-0.240668	-0.367884	-0.113451	0.000209022	0.606162
PKLR	ENSG00000143627	1	Liver	Not tissue-enriched	-0.141577	-0.160678	-0.122476	8.12139e-48	2.37063e-44	-0.204786	-0.280058	-0.129514	9.69781e-08	0.000282885	-0.546384	-0.675221	-0.417547	9.41015e-17	2.73365e-13	-0.259641	-0.34847	-0.170812	1.0112e-08	2.9153e-05	-0.22993	-0.355017	-0.104843	0.000314899	0.913207
PKN3	ENSG00000160447	9	Not tissue-enriched	Not tissue-enriched	0.0116462	-0.00734719	0.0306396	0.229444	1	0.0534081	-0.0203996	0.127216	0.156117	1	0.0280358	-0.0854053	0.141477	0.628113	1	0.139186	0.0580053	0.220366	0.000778291	1	-0.0293139	-0.147351	0.0887236	0.626439	1
PLA2G10	ENSG00000069764	16	Not tissue-enriched	Gastrointestinal tract	0.327211	0.30717	0.347252	1.07829e-224	3.14752e-221	0.0269787	-0.0475101	0.101467	0.477786	1	0.362983	0.243106	0.48286	2.94367e-09	8.55136e-06	0.253669	0.166878	0.34046	1.01314e-08	2.92087e-05	0.183821	0.0591978	0.308445	0.00384052	1
PLA2G15	ENSG00000103066	16	Not tissue-enriched	Not tissue-enriched	-0.090854	-0.109994	-0.071714	1.35786e-20	3.9636e-17	0.109401	0.0330403	0.185761	0.0049847	1	-0.0831259	-0.198325	0.0320735	0.157281	1	-0.100471	-0.186365	-0.0145772	0.0218715	1	-0.0186602	-0.136143	0.0988229	0.755568	1
PLA2G1B	ENSG00000170890	12	Pancreas	Pancreas	0.368293	0.347901	0.388684	1.76568e-274	5.15403e-271	0.0612673	-0.0124024	0.134937	0.103101	1	0.282408	0.163826	0.40099	3.04529e-06	0.00884657	0.162175	0.0779035	0.246446	0.000162056	0.467208	-0.162906	-0.286993	-0.0388177	0.0100796	1
PLA2G2A	ENSG00000188257	1	Not tissue-enriched	Not tissue-enriched	0.52555	0.501805	0.549295	0	0	0.786303	0.688663	0.883942	4.01711e-56	1.17179e-52	0.759345	0.619278	0.899412	2.26644e-26	6.584e-23	0.342598	0.260698	0.424498	2.42838e-16	7.00103e-13	-0.0887727	-0.213845	0.0362998	0.164188	1
PLA2G4A	ENSG00000116711	1	Not tissue-enriched	Not tissue-enriched	0.00769265	-0.0112847	0.0266701	0.426911	1	0.0262569	-0.0472597	0.0997735	0.48392	1	-0.036513	-0.151184	0.0781576	0.532572	1	-0.0797237	-0.165767	0.00632004	0.0693701	1	-0.0321176	-0.151601	0.0873655	0.5983	1
PLA2G7	ENSG00000146070	6	Not tissue-enriched	Not tissue-enriched	-0.543578	-0.565112	-0.522043	0	0	-0.759288	-0.861583	-0.656993	6.02441e-48	1.75732e-44	-0.658663	-0.790509	-0.526817	1.22571e-22	3.56068e-19	-0.106785	-0.185011	-0.0285586	0.00746173	1	-0.073508	-0.186128	0.0391119	0.200797	1
PLAT	ENSG00000104368	8	Not tissue-enriched	Not tissue-enriched	-0.472133	-0.493497	-0.450768	0	0	-0.266712	-0.343069	-0.190354	7.59291e-12	2.21485e-08	-0.48776	-0.620397	-0.355124	5.69345e-13	1.65395e-09	-0.767634	-0.863794	-0.671474	3.52782e-55	1.01707e-51	-0.339896	-0.469337	-0.210454	2.65258e-07	0.000769248
PLAU	ENSG00000122861	10	Not tissue-enriched	Not tissue-enriched	0.291566	0.270651	0.312481	2.24713e-164	6.55938e-161	-0.0748295	-0.151015	0.00135617	0.05422	1	0.067297	-0.0470034	0.181597	0.248511	1	0.0301512	-0.0540384	0.114341	0.482723	1	-0.170656	-0.291958	-0.0493529	0.00582649	1
PLAUR	ENSG00000011422	19	Not tissue-enriched	Bone marrow & lymphoid tissues	0.212599	0.192502	0.232696	1.72248e-95	5.02791e-92	0.320845	0.242129	0.39956	1.3623e-15	3.97383e-12	0.489254	0.360105	0.618403	1.12844e-13	3.27811e-10	-0.0684653	-0.155267	0.0183367	0.122122	1	-0.341514	-0.480979	-0.202049	1.59105e-06	0.00461404
PLB1	ENSG00000163803	2	Not tissue-enriched	Gastrointestinal tract	-0.598023	-0.619997	-0.57605	0	0	-0.615962	-0.703971	-0.527954	7.971e-43	2.32514e-39	-0.653906	-0.787711	-0.5201	9.8635e-22	2.86535e-18	-0.221819	-0.307421	-0.136216	3.79879e-07	0.00109519	0.0518187	-0.076768	0.180405	0.429622	1
PLCB1	ENSG00000182621	20	Not tissue-enriched	Not tissue-enriched	0.057851	0.0385583	0.0771437	4.17434e-09	1.21849e-05	-0.0163659	-0.0898762	0.0571445	0.66258	1	-0.00865359	-0.122121	0.104814	0.881178	1	0.120478	0.0404395	0.200517	0.00317529	1	-0.013328	-0.131079	0.104423	0.824435	1
PLCB2	ENSG00000137841	15	Not tissue-enriched	Not tissue-enriched	-0.0792983	-0.0983234	-0.0602731	3.10284e-16	9.0572e-13	-0.0704041	-0.144059	0.00325107	0.0610058	1	-0.0558244	-0.169504	0.0578551	0.33581	1	-0.217376	-0.303285	-0.131468	7.07322e-07	0.00203921	-0.104049	-0.223744	0.0156446	0.0884209	1
PLEKHO1	ENSG00000023902	1	Not tissue-enriched	Not tissue-enriched	-0.05695	-0.0759355	-0.0379645	4.12204e-09	1.20322e-05	-0.0470855	-0.120665	0.0264939	0.209757	1	-0.112847	-0.228393	0.00269837	0.0555956	1	-0.160716	-0.248758	-0.0726742	0.000346481	0.998905	-0.113605	-0.233741	0.00653086	0.0638228	1
PLG	ENSG00000122194	6	Liver	Liver & gallbladder	0.199803	0.18001	0.219597	4.0321e-87	1.17697e-83	0.584084	0.498343	0.669825	1.15909e-40	3.38105e-37	0.212174	0.0958485	0.328499	0.000350345	1	-0.210914	-0.296741	-0.125087	1.46108e-06	0.00421229	0.00391331	-0.121812	0.129639	0.951355	1
PLIN1	ENSG00000166819	15	Not tissue-enriched	Not tissue-enriched	0.256875	0.236169	0.277581	1.35326e-130	3.95015e-127	0.462721	0.381322	0.54412	7.86427e-29	2.29401e-25	0.207249	0.0905307	0.323967	0.000501069	1	0.194762	0.110568	0.278955	5.79005e-06	0.0166927	0.0860043	-0.031687	0.203696	0.152068	1
PLIN3	ENSG00000105355	19	Not tissue-enriched	Not tissue-enriched	-0.102781	-0.121838	-0.0837242	4.06814e-26	1.18749e-22	0.0406982	-0.033395	0.114791	0.281669	1	-0.0255158	-0.139371	0.088339	0.660485	1	-0.10999	-0.1975	-0.0224804	0.0137603	1	-0.200986	-0.323311	-0.0786603	0.00128055	1
PLPBP	ENSG00000147471	8		Not tissue-enriched	-0.0727524	-0.0917626	-0.0537423	6.34167e-14	1.85113e-10	0.00462484	-0.0688613	0.078111	0.90183	1	-0.485173	-0.613515	-0.35683	1.27005e-13	3.68951e-10	-0.258924	-0.34784	-0.170008	1.14705e-08	3.30694e-05	-0.200234	-0.321194	-0.0792749	0.00117661	1
PLSCR3	ENSG00000187838	17	Not tissue-enriched	Not tissue-enriched	-0.0013067	-0.0202868	0.0176734	0.892663	1	-0.0653537	-0.139006	0.00829847	0.0820114	1	-0.121409	-0.237838	-0.00497917	0.040975	1	-0.1137	-0.199014	-0.0283864	0.00899871	1	-0.0579299	-0.176385	0.0605257	0.337807	1
PLTP	ENSG00000100979	20	Not tissue-enriched	Not tissue-enriched	0.442686	0.422261	0.46311	0	0	0.271347	0.195629	0.347065	2.1582e-12	6.29548e-09	0.182871	0.0663251	0.299416	0.00210245	1	0.358095	0.265058	0.451131	4.56244e-14	1.31535e-10	0.351449	0.225922	0.476975	4.0765e-08	0.000118219
PLXDC1	ENSG00000161381	17	Not tissue-enriched	Not tissue-enriched	-0.030042	-0.0490377	-0.0110464	0.00193702	1	-0.157974	-0.23857	-0.0773791	0.000122178	0.356393	-0.363292	-0.502532	-0.224052	3.15823e-07	0.000917467	0.0756533	-0.00940016	0.160707	0.0812729	1	0.253365	0.130914	0.375816	5.00496e-05	0.145144
PLXDC2	ENSG00000120594	10	Not tissue-enriched	Not tissue-enriched	0.0825755	0.0631647	0.101986	7.56286e-17	2.2076e-13	-0.0615	-0.135472	0.0124723	0.103207	1	-0.0895716	-0.20345	0.0243069	0.123166	1	-0.119388	-0.20661	-0.0321659	0.00730168	1	0.211685	0.093386	0.329984	0.000452899	1
PLXNA4	ENSG00000221866	7	Not tissue-enriched	Not tissue-enriched	-0.0626871	-0.0816977	-0.0436764	1.02704e-10	2.99792e-07	-0.0132401	-0.0867724	0.0602922	0.724157	1	-0.0499672	-0.164339	0.0644049	0.391846	1	-0.212281	-0.297122	-0.127441	9.38642e-07	0.0027061	-0.0152049	-0.136319	0.105909	0.805638	1
PLXNB2	ENSG00000196576	22	Not tissue-enriched	Not tissue-enriched	0.00700851	-0.0124781	0.0264951	0.480861	1	0.0237009	-0.0506476	0.0980495	0.532103	1	-0.0623186	-0.183648	0.059011	0.31408	1	-0.199032	-0.290275	-0.107788	1.90858e-05	0.0550243	-0.277236	-0.406227	-0.148246	2.52544e-05	0.0732378
PLXNB3	ENSG00000198753	X	Not tissue-enriched	Not tissue-enriched	-0.0903866	-0.109415	-0.0713587	1.27549e-20	3.72317e-17	-0.016821	-0.0903172	0.0566753	0.653739	1	-0.267569	-0.385723	-0.149416	9.05834e-06	0.0263145	-0.191616	-0.277808	-0.105424	1.31703e-05	0.03797	-0.102351	-0.223927	0.0192251	0.0989367	1
PM20D1	ENSG00000162877	1	Pancreas	Not tissue-enriched	-0.262637	-0.282196	-0.243078	1.19848e-152	3.49836e-149	-0.247552	-0.322684	-0.17242	1.06175e-10	3.09713e-07	-0.257378	-0.373001	-0.141755	1.28342e-05	0.0372834	-0.148789	-0.233149	-0.0644288	0.000546517	1	-0.149043	-0.267353	-0.0307332	0.0135453	1
PMCH	ENSG00000183395	12	Brain	Brain	0.0653658	0.0459779	0.0847537	3.89635e-11	1.13735e-07	0.0447124	-0.029604	0.119029	0.238314	1	0.084452	-0.0303382	0.199242	0.149313	1	0.0224383	-0.0607649	0.105642	0.597107	1	0.104153	-0.00659888	0.214906	0.0653021	1
PMM2	ENSG00000140650	16	Not tissue-enriched	Not tissue-enriched	0.0722267	0.0531611	0.0912922	1.12775e-13	3.29189e-10	0.122953	0.0483773	0.197529	0.00123189	1	0.0524488	-0.0613234	0.166221	0.366239	1	-0.180046	-0.267997	-0.0920954	6.01341e-05	0.173367	-0.0461054	-0.167628	0.0754176	0.457117	1
PMS1	ENSG00000064933	2	Not tissue-enriched	Not tissue-enriched	-0.0195499	-0.0385164	-0.00058348	0.0433564	1	-0.0454172	-0.119623	0.028789	0.230303	1	-0.045572	-0.159414	0.0682697	0.432692	1	-0.129327	-0.214506	-0.0441482	0.00292213	1	-0.290156	-0.416544	-0.163767	6.80912e-06	0.0197465
PMVK	ENSG00000163344	1	Not tissue-enriched	Not tissue-enriched	-0.0515682	-0.0706274	-0.032509	1.13886e-07	0.000332433	-0.000462954	-0.0739994	0.0730735	0.990155	1	0.0296654	-0.0837508	0.143082	0.608195	1	-0.143901	-0.228868	-0.0589332	0.00090214	1	-0.017008	-0.139986	0.10597	0.78634	1
PNLIP	ENSG00000175535	10	Pancreas	Pancreas	0.0515092	0.0324764	0.0705419	1.1308e-07	0.00033008	-0.0605431	-0.134255	0.0131684	0.107437	1	0.131435	0.0142663	0.248603	0.0279058	1	0.0109826	-0.0739992	0.0959644	0.80004	1	-0.192441	-0.315088	-0.0697933	0.00210297	1
PNLIPRP1	ENSG00000187021	10	Pancreas	Pancreas	-0.0720688	-0.0911084	-0.0530292	1.18123e-13	3.44802e-10	-0.137332	-0.211704	-0.0629605	0.000295519	0.862028	-0.068252	-0.183407	0.0469032	0.245373	1	-0.151048	-0.236642	-0.0654542	0.000542673	1	-0.343922	-0.469855	-0.217989	8.66734e-08	0.000251353
PNLIPRP2	ENSG00000165862		Pancreas	Pancreas	0.00680738	-0.0121639	0.0257786	0.481878	1	0.0272618	-0.0463636	0.100887	0.468004	1	-0.0161066	-0.129884	0.0976708	0.781429	1	0.0281868	-0.0563727	0.112746	0.513545	1	-0.0518704	-0.169472	0.0657314	0.387325	1
PNMA1	ENSG00000176903	14	Not tissue-enriched	Not tissue-enriched	-0.0927138	-0.111734	-0.0736937	1.24933e-21	3.64679e-18	-0.0614162	-0.135043	0.0122104	0.102066	1	0.085683	-0.0290962	0.200462	0.143435	1	-0.0117478	-0.0968826	0.0733871	0.78681	1	-0.00563989	-0.126066	0.114786	0.926864	1
PNMA2	ENSG00000240694	8	Brain	Brain	0.00632604	-0.0126634	0.0253155	0.5138	1	0.0986784	0.0239945	0.173362	0.00960699	1	0.0837952	-0.0316663	0.199257	0.154902	1	-0.00142429	-0.0859238	0.0830753	0.973646	1	-0.124901	-0.244715	-0.00508687	0.0410349	1
PNPT1	ENSG00000138035	2	Not tissue-enriched	Not tissue-enriched	0.0928087	0.0734553	0.112162	5.51107e-21	1.60868e-17	0.022253	-0.0513922	0.0958981	0.553695	1	0.0159114	-0.0979069	0.12973	0.784088	1	0.108682	0.0270955	0.190268	0.00903086	1	-0.022412	-0.143599	0.0987748	0.717	1
PODXL	ENSG00000128567	7	Not tissue-enriched	Not tissue-enriched	-0.0141429	-0.0331222	0.00483636	0.144147	1	-0.189001	-0.264057	-0.113945	7.99778e-07	0.00233295	-0.159178	-0.273825	-0.0445308	0.00650366	1	-0.0457768	-0.130329	0.0387758	0.288633	1	-0.099056	-0.216478	0.0183663	0.0982492	1
PODXL2	ENSG00000114631	3	Not tissue-enriched	Not tissue-enriched	0.0345274	0.0154247	0.05363	0.000396255	1	-0.0576525	-0.131767	0.0164617	0.127351	1	-0.120447	-0.244487	0.00359355	0.0570168	1	0.334993	0.250581	0.419405	7.35543e-15	2.12057e-11	-0.0970029	-0.217331	0.0233254	0.1141	1
POF1B	ENSG00000124429	X	Not tissue-enriched	Not tissue-enriched	0.121166	0.101516	0.140816	1.25942e-33	3.67624e-30	0.134779	0.0589401	0.210617	0.000495451	1	0.104376	-0.0134155	0.222167	0.0824333	1	0.208048	0.12484	0.291256	9.55545e-07	0.00275484	0.154373	0.0350279	0.273719	0.0112379	1
POLR2A	ENSG00000181222	17	Not tissue-enriched	Not tissue-enriched	-0.00186447	-0.0208385	0.0171095	0.847276	1	0.0244123	-0.049198	0.0980225	0.515687	1	-0.00595883	-0.119459	0.107542	0.918043	1	0.0214134	-0.062113	0.10494	0.615337	1	-0.00674074	-0.124297	0.110816	0.910518	1
POLR2F	ENSG00000100142	22	Brain	Not tissue-enriched	-0.143581	-0.163478	-0.123684	2.04285e-45	5.96308e-42	-0.062565	-0.137161	0.0120314	0.100208	1	-0.202681	-0.319794	-0.0855691	0.000693773	1	-0.296774	-0.38974	-0.203809	3.92972e-10	1.13294e-06	-0.300939	-0.431345	-0.170533	6.09653e-06	0.0176799
POMC	ENSG00000115138	2	Pituitary	Endocrine tissues	-0.633355	-0.65569	-0.61102	0	0	-0.698852	-0.787543	-0.61016	8.3196e-54	2.42683e-50	-0.721063	-0.863601	-0.578524	3.58611e-23	1.04177e-19	-0.510843	-0.600971	-0.420716	1.13361e-28	3.26821e-25	0.00107763	-0.117047	0.119202	0.985734	1
PON1	ENSG00000005421	7	Liver	Liver & gallbladder	0.295819	0.275884	0.315754	5.59418e-186	1.63294e-182	0.446504	0.358499	0.534509	2.6761e-23	7.80619e-20	0.199254	0.0833098	0.315198	0.00075643	1	0.100788	0.0140771	0.187499	0.0227175	1	0.243249	0.11273	0.373767	0.000259386	0.75222
PON2	ENSG00000105854	7	Not tissue-enriched	Not tissue-enriched	-0.104796	-0.123869	-0.0857236	4.81469e-27	1.40541e-23	-0.0892772	-0.163073	-0.0154811	0.0177338	1	-0.245775	-0.362045	-0.129505	3.4275e-05	0.099569	-0.22041	-0.305462	-0.135358	3.79087e-07	0.00109291	-0.0825156	-0.20031	0.0352787	0.169763	1
PON3	ENSG00000105852	7	Not tissue-enriched	Liver & gallbladder	0.435712	0.414103	0.457321	0	0	0.116269	0.0361821	0.196356	0.00443493	1	0.132584	-0.00128058	0.266448	0.0522323	1	0.448745	0.350642	0.546848	3.09404e-19	8.92012e-16	0.432565	0.289951	0.575179	2.76805e-09	8.02735e-06
POSTN	ENSG00000133110	13	Not tissue-enriched	Not tissue-enriched	0.123011	0.103799	0.142223	4.00466e-36	1.16896e-32	0.217496	0.141899	0.293092	1.71091e-08	4.99074e-05	0.333826	0.215379	0.452273	3.31602e-08	9.63305e-05	0.218951	0.134007	0.303896	4.3727e-07	0.00126065	0.210602	0.0880564	0.333147	0.000756288	1
PPBP	ENSG00000163736	4	Not tissue-enriched	Bone marrow & lymphoid tissues	0.0622836	0.0432703	0.0812969	1.35884e-10	3.96646e-07	0.0656533	-0.00796072	0.139267	0.0804622	1	0.0816547	-0.0341143	0.197424	0.166846	1	-0.0621192	-0.149904	0.0256653	0.165462	1	0.160639	0.0337508	0.287527	0.0130907	1
PPCDC	ENSG00000138621	15	Not tissue-enriched	Not tissue-enriched	-0.13635	-0.15546	-0.11724	1.94621e-44	5.68098e-41	-0.074164	-0.148138	-0.000189816	0.049415	1	-0.498121	-0.623636	-0.372606	7.34875e-15	2.13481e-11	-0.148809	-0.234873	-0.0627461	0.000701701	1	-0.228438	-0.353212	-0.103663	0.000332821	0.965181
PPIB	ENSG00000166794	15	Not tissue-enriched	Not tissue-enriched	0.00593871	-0.0130377	0.0249151	0.539629	1	0.0156249	-0.0578709	0.0891208	0.676912	1	0.109103	-0.00581187	0.224018	0.0627671	1	-0.0371212	-0.122392	0.0481496	0.393528	1	-0.0742163	-0.194005	0.0455721	0.224626	1
PPIE	ENSG00000084072	1	Not tissue-enriched	Not tissue-enriched	0.0608744	0.0415967	0.0801521	6.051e-10	1.76629e-06	-0.0273113	-0.10081	0.0461877	0.466432	1	0.0422091	-0.0712212	0.155639	0.465799	1	0.0410574	-0.0414777	0.123592	0.329564	1	0.00540791	-0.11217	0.122986	0.92817	1
PPIF	ENSG00000108179	10	Not tissue-enriched	Not tissue-enriched	-0.0158903	-0.0348527	0.00307215	0.100502	1	0.0477114	-0.0260534	0.121476	0.204901	1	0.0255608	-0.0879568	0.139078	0.658977	1	-0.0296806	-0.115598	0.056237	0.498357	1	0.045373	-0.0748147	0.165561	0.459348	1
PPL	ENSG00000118898	16	Not tissue-enriched	Not tissue-enriched	-0.126104	-0.145556	-0.106653	5.44311e-37	1.58885e-33	-0.126857	-0.202107	-0.0516066	0.000952791	1	-0.273001	-0.391455	-0.154546	6.26891e-06	0.0182112	-0.392209	-0.490358	-0.294059	4.79769e-15	1.38317e-11	-0.428948	-0.572902	-0.284995	5.21262e-09	1.51166e-05
PPM1A	ENSG00000100614	14	Not tissue-enriched	Not tissue-enriched	-0.0335227	-0.0524996	-0.0145458	0.000535621	1	0.0575477	-0.0170761	0.132172	0.130669	1	0.0276732	-0.085991	0.141337	0.633233	1	-0.046604	-0.134003	0.0407951	0.29597	1	-0.102135	-0.225243	0.0209736	0.103939	1
PPM1B	ENSG00000138032	2	Not tissue-enriched	Not tissue-enriched	-0.0109846	-0.029941	0.00797183	0.256069	1	0.036999	-0.0368445	0.110843	0.326084	1	-0.122882	-0.239873	-0.0058914	0.0395265	1	-0.0448463	-0.131072	0.041379	0.308018	1	-0.141556	-0.26606	-0.017052	0.0258539	1
PPM1F	ENSG00000100034	22	Not tissue-enriched	Not tissue-enriched	-0.0506823	-0.0696692	-0.0316954	1.67871e-07	0.000490014	-0.0418653	-0.115392	0.0316619	0.264433	1	-0.141963	-0.257195	-0.0267317	0.0157507	1	-0.0423839	-0.128325	0.0435572	0.333743	1	-0.104515	-0.224136	0.0151065	0.0868142	1
PPME1	ENSG00000214517	11	Not tissue-enriched	Not tissue-enriched	-0.231346	-0.250762	-0.211929	1.29214e-120	3.77176e-117	-0.0822103	-0.155881	-0.00853933	0.0287318	1	-0.702931	-0.843518	-0.562344	1.12879e-22	3.27913e-19	-0.175922	-0.26422	-0.0876246	9.42303e-05	0.271666	-0.20661	-0.327171	-0.0860482	0.000782683	1
PPP1CC	ENSG00000186298	12	Not tissue-enriched	Not tissue-enriched	-0.0369093	-0.055887	-0.0179317	0.000137898	0.402525	-0.0409538	-0.114473	0.0325656	0.274924	1	-0.103136	-0.221516	0.0152451	0.0877181	1	-0.0703612	-0.156676	0.0159533	0.110108	1	-0.112424	-0.233632	0.00878404	0.0690757	1
PPP1R12A	ENSG00000058272	12	Not tissue-enriched	Not tissue-enriched	-0.0039811	-0.0229568	0.0149946	0.680925	1	0.0276483	-0.0458702	0.101167	0.461069	1	0.0178002	-0.095826	0.131426	0.758813	1	-0.128217	-0.214984	-0.0414497	0.00377639	1	-0.117845	-0.236698	0.00100719	0.0519733	1
PPP1R12B	ENSG00000077157	1	Not tissue-enriched	Not tissue-enriched	0.00601408	-0.0129777	0.0250059	0.534826	1	-0.0217792	-0.095272	0.0517136	0.561358	1	-0.0169724	-0.130638	0.0966935	0.769783	1	-0.0577346	-0.144526	0.0290571	0.192307	1	-0.0968151	-0.218001	0.0243705	0.117392	1
PPP1R14A	ENSG00000167641	19	Not tissue-enriched	Not tissue-enriched	0.0554595	0.0363828	0.0745361	1.21222e-08	3.53846e-05	0.0937801	0.0199147	0.167646	0.0128324	1	0.0284985	-0.085029	0.142026	0.622716	1	0.00537921	-0.0792072	0.0899656	0.900807	1	-0.00377191	-0.124222	0.116679	0.95106	1
PPP1R14D	ENSG00000166143	15	Intestine	Gastrointestinal tract	0.014978	-0.00419538	0.0341513	0.125745	1	0.0449915	-0.0293315	0.119314	0.235439	1	0.119953	0.00398438	0.235922	0.0426314	1	0.0421072	-0.0447273	0.128942	0.341902	1	-0.06181	-0.187758	0.064138	0.336116	1
PPP1R2	ENSG00000184203	3	Not tissue-enriched	Not tissue-enriched	-0.0142792	-0.0332627	0.00470442	0.140413	1	-0.00686492	-0.0803644	0.0666346	0.854749	1	-0.090015	-0.205275	0.0252455	0.12585	1	-0.273117	-0.363574	-0.18266	3.26451e-09	9.41158e-06	-0.140484	-0.25996	-0.021007	0.0211903	1
PPP1R9B	ENSG00000108819	17	Not tissue-enriched	Not tissue-enriched	-0.0419497	-0.060939	-0.0229604	1.49249e-05	0.0435657	-0.0593225	-0.132929	0.0142841	0.114195	1	-0.15644	-0.272873	-0.040008	0.00845253	1	-0.241347	-0.327227	-0.155468	3.62796e-08	0.000104594	-0.168061	-0.285234	-0.0508881	0.00493611	1
PPP2R5A	ENSG00000066027	1	Not tissue-enriched	Not tissue-enriched	-0.0817789	-0.100784	-0.0627736	3.35091e-17	9.78131e-14	-0.0472965	-0.120849	0.026256	0.207555	1	0.0384507	-0.0756693	0.152571	0.509013	1	-0.0780019	-0.163261	0.00725753	0.0729528	1	-0.15924	-0.278182	-0.0402972	0.00869063	1
PPP3R1	ENSG00000221823	2	Not tissue-enriched	Not tissue-enriched	-0.120619	-0.139814	-0.101424	7.40192e-35	2.16062e-31	-0.00189372	-0.0759432	0.0721558	0.960024	1	-0.398607	-0.520704	-0.27651	1.56784e-10	4.55457e-07	-0.228157	-0.314031	-0.142283	1.9151e-07	0.000552125	-0.264185	-0.38507	-0.1433	1.841e-05	0.0533891
PPT1	ENSG00000131238	1	Not tissue-enriched	Not tissue-enriched	-0.0362983	-0.0552399	-0.0173566	0.000172706	0.50413	-0.0337156	-0.107241	0.0398096	0.368782	1	0.0173971	-0.0959388	0.130733	0.763524	1	-0.0430298	-0.130202	0.0441425	0.333308	1	-0.141832	-0.271139	-0.0125245	0.0315707	1
PPY	ENSG00000108849	17	Pancreas	Pancreas	-0.221436	-0.241108	-0.201764	7.27648e-108	2.124e-104	-0.147864	-0.223842	-0.071887	0.000136508	0.398193	-0.18194	-0.302978	-0.0609014	0.00321773	1	-0.288434	-0.380234	-0.196635	7.35726e-10	2.1211e-06	-0.274776	-0.404963	-0.144588	3.52292e-05	0.102165
PQBP1	ENSG00000102103	X	Not tissue-enriched	Not tissue-enriched	-0.102636	-0.121896	-0.0833753	1.55429e-25	4.53697e-22	-0.163766	-0.238771	-0.0887611	1.87406e-05	0.0546663	-0.182139	-0.298822	-0.065457	0.00221726	1	-0.328499	-0.420977	-0.236021	3.35059e-12	9.65974e-09	-0.238219	-0.36995	-0.106488	0.000393593	1
PRAME	ENSG00000185686	22	Male-specific	Male tissues	0.00586722	-0.0131216	0.0248561	0.544785	1	0.0400412	-0.0338781	0.11396	0.288377	1	-0.0241671	-0.137826	0.0894921	0.676867	1	0.0441302	-0.0387739	0.127034	0.296811	1	-0.0864243	-0.209367	0.036518	0.168268	1
PRAP1	ENSG00000165828	10	Not tissue-enriched	Not tissue-enriched	-0.613108	-0.63498	-0.591237	0	0	-0.240449	-0.316091	-0.164807	4.65563e-10	1.35805e-06	-0.407717	-0.528952	-0.286483	4.35555e-11	1.26529e-07	-0.758073	-0.855787	-0.660358	3.25333e-52	9.37936e-49	-0.639586	-0.776444	-0.502728	5.20945e-20	1.51074e-16
PRC1	ENSG00000198901	15	Not tissue-enriched	Not tissue-enriched	0.0161159	-0.00297213	0.035204	0.097968	1	0.00546501	-0.0680824	0.0790124	0.884208	1	0.0697135	-0.0445418	0.183969	0.231742	1	0.0422225	-0.0396303	0.124075	0.312008	1	-0.100288	-0.22564	0.0250647	0.116867	1
PRCP	ENSG00000137509	11	Not tissue-enriched	Not tissue-enriched	-0.375211	-0.395893	-0.354529	6.31666e-277	1.84383e-273	-0.283048	-0.360447	-0.205648	7.63712e-13	2.22775e-09	-0.380946	-0.503109	-0.258783	9.84835e-10	2.86094e-06	-0.591411	-0.688297	-0.494524	5.48674e-33	1.58183e-29	-0.265749	-0.393073	-0.138425	4.2989e-05	0.124668
PRDX1	ENSG00000117450	1	Not tissue-enriched	Not tissue-enriched	-0.0356276	-0.0546043	-0.016651	0.000233477	0.681519	-0.12694	-0.201457	-0.0524236	0.000841336	1	-0.578163	-0.711182	-0.445144	1.61028e-17	4.67785e-14	-0.202564	-0.292762	-0.112367	1.07417e-05	0.0309682	-0.193609	-0.318098	-0.0691195	0.00230228	1
PRDX2	ENSG00000167815	19	Not tissue-enriched	Not tissue-enriched	-0.362536	-0.382479	-0.342592	5.1032e-278	1.48962e-274	-0.169241	-0.2445	-0.0939818	1.04558e-05	0.0304995	-0.881783	-1.0283	-0.735269	4.09942e-32	1.19088e-28	-0.156754	-0.24426	-0.0692479	0.000446453	1	-0.342093	-0.475731	-0.208456	5.24224e-07	0.00152025
PRDX3	ENSG00000165672	10	Not tissue-enriched	Not tissue-enriched	-0.0593747	-0.078363	-0.0403864	8.86429e-10	2.58749e-06	-0.0528835	-0.126476	0.0207086	0.159002	1	-0.0682414	-0.182865	0.0463818	0.243262	1	-0.253346	-0.344238	-0.162455	4.67857e-08	0.000134883	-0.227356	-0.348186	-0.106525	0.000226123	0.655758
PRDX5	ENSG00000126432	11	Not tissue-enriched	Not tissue-enriched	-0.0681919	-0.0872754	-0.0491084	2.49416e-12	7.28044e-09	-0.00886823	-0.0824615	0.064725	0.813291	1	-0.348398	-0.471389	-0.225406	2.82454e-08	8.20527e-05	-0.256046	-0.340945	-0.171148	3.39862e-09	9.79823e-06	-0.222493	-0.336968	-0.108019	0.000139299	0.403967
PRDX6	ENSG00000117592	1	Not tissue-enriched	Not tissue-enriched	-0.0289582	-0.0479346	-0.00998186	0.00278124	1	-0.135356	-0.209506	-0.0612055	0.000346547	1	-0.407522	-0.529383	-0.285661	5.58592e-11	1.62271e-07	-0.184363	-0.273562	-0.0951639	5.09995e-05	0.147031	-0.121329	-0.24103	-0.00162817	0.0469641	1
PREB	ENSG00000138073	2	Not tissue-enriched	Not tissue-enriched	-0.118367	-0.137804	-0.0989293	7.72349e-33	2.25449e-29	-0.283361	-0.360288	-0.206435	5.21546e-13	1.52135e-09	-0.257761	-0.39568	-0.119842	0.00024925	0.724071	-0.112306	-0.205043	-0.0195702	0.0176167	1	-0.26796	-0.401759	-0.134161	8.66445e-05	0.251269
PRELP	ENSG00000188783	1	Not tissue-enriched	Not tissue-enriched	-0.0216712	-0.0415859	-0.00175649	0.0329383	1	0.0897304	0.00884058	0.17062	0.0296922	1	0.0400542	-0.0825354	0.162644	0.521921	1	0.0889709	-0.00763403	0.185576	0.071062	1	0.0526037	-0.0793145	0.184522	0.434476	1
PRG2	ENSG00000186652	11	Not tissue-enriched	Female tissues	-0.161258	-0.180635	-0.141881	8.21089e-60	2.39676e-56	-0.252997	-0.329206	-0.176789	7.68089e-11	2.24052e-07	-0.176619	-0.291551	-0.0616872	0.00259592	1	0.115416	0.0318477	0.198984	0.00679143	1	-0.207136	-0.338619	-0.0756529	0.00201719	1
PRG3	ENSG00000156575	11	Not tissue-enriched	Bone marrow & lymphoid tissues	-0.0523459	-0.071368	-0.0333238	6.90925e-08	0.000201681	-0.045319	-0.119107	0.0284685	0.228677	1	-0.115651	-0.229815	-0.00148741	0.0470889	1	0.103037	0.0177825	0.188291	0.0178471	1	-0.088222	-0.206138	0.0296943	0.142541	1
PRKAB1	ENSG00000111725	12	Not tissue-enriched	Not tissue-enriched	-0.0871987	-0.106221	-0.0681766	2.59644e-19	7.57902e-16	-0.0357863	-0.10937	0.0377972	0.340488	1	0.0323185	-0.0818994	0.146536	0.579182	1	-0.125222	-0.211435	-0.0390096	0.00441597	1	-0.239108	-0.36604	-0.112177	0.000222405	0.644975
PRKAG3	ENSG00000115592	2	Muscle	Muscle tissues	0.032944	0.013869	0.0520191	0.000711749	1	0.0422121	-0.0313822	0.115806	0.260931	1	0.0163782	-0.097099	0.129855	0.777267	1	0.0386549	-0.0441959	0.121506	0.360485	1	0.0119968	-0.107091	0.131085	0.84348	1
PRKAR1A	ENSG00000108946	17	Not tissue-enriched	Not tissue-enriched	-0.00568924	-0.0246686	0.0132901	0.556856	1	0.0420937	-0.0314382	0.115626	0.261866	1	-0.175635	-0.291961	-0.059309	0.00308383	1	-0.142259	-0.229616	-0.0549025	0.00141402	1	-0.0911165	-0.209504	0.0272713	0.131433	1
PRKAR2A	ENSG00000114302	3	Not tissue-enriched	Not tissue-enriched	-0.0861932	-0.105231	-0.0671557	7.06658e-19	2.06274e-15	-0.138038	-0.212202	-0.0638736	0.000264314	0.771004	-0.722864	-0.865211	-0.580517	2.44524e-23	7.10343e-20	-0.254946	-0.342171	-0.167722	1.01191e-08	2.91734e-05	-0.279044	-0.407655	-0.150433	2.11419e-05	0.0613116
PRKCQ	ENSG00000065675	10	Not tissue-enriched	Not tissue-enriched	0.00762339	-0.011374	0.0266207	0.43157	1	0.0391203	-0.03469	0.112931	0.298896	1	0.0601037	-0.0537112	0.173919	0.300658	1	-0.0879406	-0.17508	-0.0008013	0.0479302	1	-0.0356424	-0.154903	0.0836178	0.558037	1
PRKD2	ENSG00000105287	19	Not tissue-enriched	Not tissue-enriched	-0.00314219	-0.0221216	0.0158372	0.745568	1	0.0211913	-0.0523907	0.0947733	0.572441	1	0.0724984	-0.0425473	0.187544	0.216789	1	0.0995408	0.0201462	0.178936	0.0139986	1	-0.152967	-0.280514	-0.0254192	0.0187447	1
PRKG1	ENSG00000185532	10	Artery	Not tissue-enriched	0.0361128	0.0171281	0.0550975	0.000192809	0.562809	0.0837996	0.0100887	0.15751	0.0258658	1	0.19796	0.0818899	0.31403	0.000829494	1	-0.0397552	-0.124515	0.0450048	0.357946	1	0.0536178	-0.066729	0.173965	0.382545	1
PRKRA	ENSG00000180228	2	Not tissue-enriched	Not tissue-enriched	-0.235729	-0.255114	-0.216344	1.48135e-125	4.32406e-122	-0.161018	-0.235562	-0.0864745	2.29957e-05	0.0670784	-0.316385	-0.438976	-0.193795	4.22925e-07	0.0012286	-0.337467	-0.426065	-0.248869	8.30164e-14	2.39336e-10	-0.184866	-0.305925	-0.0638069	0.00276244	1
PRL	ENSG00000172179	6	Pituitary	Endocrine tissues	0.226853	0.206799	0.246906	6.41539e-109	1.87265e-105	0.385202	0.304289	0.466115	1.05083e-20	3.06528e-17	0.181684	0.0634224	0.299946	0.00260328	1	0.418171	0.33335	0.502993	4.34566e-22	1.25285e-18	0.21662	0.0936641	0.339576	0.000554379	1
PRND	ENSG00000171864	20	Male-specific	Not tissue-enriched	-0.0168549	-0.035833	0.0021232	0.0817378	1	-0.169902	-0.244826	-0.0949774	8.80932e-06	0.0256968	-0.197092	-0.313447	-0.0807375	0.000900283	1	-0.226901	-0.315276	-0.138525	4.85048e-07	0.00139839	-0.349086	-0.480428	-0.217744	1.89589e-07	0.000549809
PROC	ENSG00000115718	2	Liver	Liver & gallbladder	0.215443	0.195928	0.234957	7.88927e-104	2.30288e-100	0.31644	0.23993	0.39295	5.21796e-16	1.52208e-12	-0.0525798	-0.167499	0.0623389	0.369847	1	-0.116333	-0.200048	-0.0326169	0.00645754	1	0.0841511	-0.0394028	0.207705	0.181906	1
PROCR	ENSG00000101000	20	Not tissue-enriched	Not tissue-enriched	0.0193953	0.000303867	0.0384867	0.0464633	1	-0.0234437	-0.0970386	0.0501512	0.532399	1	0.0102385	-0.103285	0.123763	0.859693	1	0.0724877	-0.00797502	0.15295	0.0774457	1	0.00657021	-0.111022	0.124163	0.912799	1
PROK1	ENSG00000143125	1	Not tissue-enriched	Male & female tissues	-2.30058	-2.34274	-2.25843	0	0	-2.22674	-2.38818	-2.0653	5.8744e-161	1.71356e-157	-1.62354	-1.81596	-1.43112	1.98207e-61	5.75791e-58	-1.80528	-1.94844	-1.66211	7.47459e-135	2.15492e-131	-1.55067	-1.74357	-1.35777	6.27164e-56	1.81878e-52
PROS1	ENSG00000184500	3	Not tissue-enriched	Not tissue-enriched	-0.140195	-0.159684	-0.120706	3.84661e-45	1.12282e-41	-0.0565716	-0.130251	0.0171077	0.132356	1	-0.347088	-0.468878	-0.225298	2.32786e-08	6.76244e-05	-0.270484	-0.354019	-0.18695	2.2051e-10	6.3573e-07	-0.131973	-0.249779	-0.0141664	0.0281168	1
PRR4	ENSG00000111215	12	Minor Salivary Gland	Proximal digestive tract	0.00394879	-0.015053	0.0229506	0.683786	1	-0.0192319	-0.0927416	0.0542778	0.60811	1	-0.138522	-0.253503	-0.0235408	0.018214	1	0.0511412	-0.0333432	0.135626	0.235452	1	-0.144393	-0.265911	-0.0228747	0.0198638	1
PRR5	ENSG00000186654	22	Not tissue-enriched	Not tissue-enriched	0.00455226	-0.0144356	0.0235401	0.63843	1	-0.0137361	-0.0872294	0.0597572	0.714124	1	-0.166438	-0.285119	-0.0477574	0.00598399	1	0.0649539	-0.0174913	0.147399	0.122553	1	-0.0142643	-0.132306	0.103778	0.812778	1
PRRT3	ENSG00000163704	3	Not tissue-enriched	Not tissue-enriched	0.343556	0.323402	0.36371	9.87272e-245	2.88185e-241	0.175249	0.0999676	0.250529	5.05112e-06	0.0147341	0.310776	0.189753	0.431798	4.82766e-07	0.00140244	0.295323	0.211187	0.37946	6.00424e-12	1.73102e-08	0.137806	0.0215847	0.254027	0.020127	1
PRSS2	ENSG00000275896	7	Pancreas	Pancreas	-0.0410775	-0.0601867	-0.0219683	2.51808e-05	0.0735028	-0.0226408	-0.0964928	0.0512112	0.54793	1	0.0415372	-0.0765575	0.159632	0.490588	1	-0.145513	-0.235613	-0.0554124	0.00154892	1	-0.221589	-0.352134	-0.0910432	0.000878318	1
PRSS22	ENSG00000005001	16	Not tissue-enriched	Not tissue-enriched	-0.25512	-0.276009	-0.234231	1.25281e-126	3.65696e-123	-0.258556	-0.340393	-0.176719	5.92996e-10	1.72977e-06	-0.116352	-0.23414	0.00143523	0.0528577	1	-0.1538	-0.242592	-0.0650078	0.000686477	1	-0.0529054	-0.174482	0.0686713	0.393715	1
PRSS27	ENSG00000172382	16	Not tissue-enriched	Not tissue-enriched	0.00618335	-0.0128024	0.0251691	0.52326	1	-0.0292809	-0.102831	0.0442694	0.435229	1	-0.0201641	-0.133596	0.0932676	0.727531	1	-0.206883	-0.29422	-0.119546	3.43794e-06	0.00991159	0.124801	0.00551596	0.244086	0.0403063	1
PRSS53	ENSG00000151006	16	Not tissue-enriched	Not tissue-enriched	-0.0730215	-0.0920867	-0.0539564	6.05608e-14	1.76777e-10	-0.0793745	-0.153351	-0.00539809	0.0354672	1	-0.216269	-0.333834	-0.0987047	0.000311545	0.905038	0.141081	0.0541797	0.227982	0.00146297	1	0.18792	0.0581168	0.317724	0.00454688	1
PRSS8	ENSG00000052344	16	Not tissue-enriched	Not tissue-enriched	-0.694746	-0.717448	-0.672044	0	0	-0.499252	-0.580787	-0.417718	3.4997e-33	1.02086e-29	-0.488049	-0.614423	-0.361676	3.75249e-14	1.0901e-10	-0.982975	-1.09703	-0.868921	5.1623e-64	1.48829e-60	-0.509648	-0.645937	-0.37336	2.31411e-13	6.71092e-10
PRTFDC1	ENSG00000099256	10	Not tissue-enriched	Not tissue-enriched	0.00693274	-0.0120422	0.0259077	0.473931	1	0.0270748	-0.0464595	0.100609	0.470513	1	0.118206	0.00393719	0.232475	0.0426118	1	-0.0587854	-0.143781	0.02621	0.175236	1	0.0357357	-0.0874234	0.158895	0.569559	1
PRTG	ENSG00000166450	15	Not tissue-enriched	Not tissue-enriched	-0.123118	-0.142442	-0.103794	8.73964e-36	2.5511e-32	-0.105781	-0.181755	-0.0298073	0.00635407	1	-0.203262	-0.318979	-0.0875459	0.000575752	1	-0.061512	-0.1463	0.023276	0.155051	1	0.0256713	-0.0925453	0.143888	0.670388	1
PRTN3	ENSG00000196415	19	Not tissue-enriched	Bone marrow & lymphoid tissues	-0.0199737	-0.0389463	-0.001001	0.0390773	1	-0.0347557	-0.108313	0.0388015	0.354404	1	-0.0272948	-0.140898	0.0863083	0.637705	1	-0.192873	-0.279328	-0.106417	1.22851e-05	0.035418	-0.313817	-0.445723	-0.181911	3.11732e-06	0.00904021
PRUNE2	ENSG00000106772	9	Not tissue-enriched	Not tissue-enriched	-0.0892107	-0.108524	-0.0698978	1.38426e-19	4.04064e-16	-0.189755	-0.265836	-0.113675	1.01654e-06	0.00296524	-0.250062	-0.374363	-0.125762	8.04764e-05	0.233784	-0.346848	-0.445281	-0.248416	4.97203e-12	1.43344e-08	-0.478977	-0.605658	-0.352296	1.25778e-13	3.64758e-10
PSAP	ENSG00000197746	10	Not tissue-enriched	Not tissue-enriched	-0.223419	-0.243844	-0.202995	5.74285e-102	1.67634e-98	-0.0946736	-0.171561	-0.0177867	0.0158057	1	-0.32122	-0.454475	-0.187966	2.30524e-06	0.00669671	-0.342229	-0.436576	-0.247881	1.1655e-12	3.36013e-09	-0.316501	-0.456501	-0.176501	9.38298e-06	0.0272106
PSAPL1	ENSG00000178597	4	Not tissue-enriched	Not tissue-enriched	-0.309124	-0.328932	-0.289316	1.82809e-205	5.3362e-202	-0.312777	-0.390168	-0.235386	2.35177e-15	6.86011e-12	-0.207062	-0.322672	-0.0914526	0.000447453	1	-0.492006	-0.589756	-0.394256	5.89683e-23	1.70006e-19	-0.371235	-0.508875	-0.233595	1.24811e-07	0.000361952
PSCA	ENSG00000167653	8	Stomach	Gastrointestinal tract	0.0161146	-0.00286833	0.0350974	0.09615	1	0.0521576	-0.0213238	0.125639	0.164166	1	0.0405514	-0.0737324	0.154835	0.48677	1	-0.0155808	-0.0999726	0.068811	0.717459	1	0.000960308	-0.117565	0.119486	0.98733	1
PSG1	ENSG00000231924	19	Cells - Cultured fibroblasts	Female tissues	0.200524	0.180843	0.220205	1.01564e-88	2.96465e-85	0.203449	0.125799	0.2811	2.81755e-07	0.000821878											0.365868	0.233588	0.498149	5.92746e-08	0.000171896
PSIP1	ENSG00000164985	9	Not tissue-enriched	Not tissue-enriched	-0.169344	-0.18876	-0.149929	1.6257e-65	4.74542e-62	-0.226263	-0.30195	-0.150577	4.64816e-09	1.35587e-05	-0.366113	-0.489334	-0.242891	5.76642e-09	1.67514e-05	-0.199411	-0.287614	-0.111209	9.3735e-06	0.0270238	-0.170838	-0.291126	-0.0505497	0.00537567	1
PSMA1	ENSG00000129084	11	Not tissue-enriched	Not tissue-enriched	0.0305873	0.0115282	0.0496465	0.00165816	1	0.0021091	-0.0713764	0.0755946	0.95514	1	0.034289	-0.0796283	0.148206	0.555226	1	0.116686	0.0346912	0.19868	0.00528369	1	-0.00683117	-0.124162	0.1105	0.909149	1
PSMC3	ENSG00000165916	11	Not tissue-enriched	Not tissue-enriched	-0.0830073	-0.102084	-0.0639304	1.48683e-17	4.34007e-14	0.0237595	-0.0497718	0.0972909	0.526534	1	-0.0239055	-0.137516	0.0897049	0.68004	1	0.00202512	-0.0825283	0.0865786	0.962559	1	0.0182372	-0.0993944	0.135869	0.76123	1
PSMD1	ENSG00000173692	2	Not tissue-enriched	Not tissue-enriched	-0.17123	-0.19066	-0.151799	7.62498e-67	2.22573e-63	-0.0149368	-0.088524	0.0586504	0.690752	1	-0.00676191	-0.120154	0.10663	0.906956	1	0.041834	-0.0420747	0.125743	0.328485	1	-0.24546	-0.374494	-0.116426	0.000192678	0.558767
PSMD5	ENSG00000095261	9	Not tissue-enriched	Not tissue-enriched	-0.00839883	-0.0273582	0.0105605	0.385259	1	0.0298554	-0.0439678	0.103679	0.427986	1	0.0332618	-0.0801557	0.146679	0.565429	1	0.0473755	-0.0341317	0.128883	0.254614	1	-0.197971	-0.325268	-0.0706743	0.00230276	1
PSMD9	ENSG00000110801	12	Not tissue-enriched	Not tissue-enriched	-0.242641	-0.26217	-0.223112	5.52784e-131	1.61358e-127	-0.0438425	-0.117379	0.0296944	0.242595	1	-0.585058	-0.72211	-0.448006	5.91823e-17	1.71925e-13	-0.234504	-0.323876	-0.145131	2.70789e-07	0.000780685	-0.288669	-0.421947	-0.155392	2.18467e-05	0.0633555
PSME1	ENSG00000092010	14	Not tissue-enriched	Not tissue-enriched	-0.330795	-0.350571	-0.311019	9.87836e-236	2.88349e-232	-0.135224	-0.209328	-0.0611194	0.000348237	1	-0.768196	-0.910748	-0.625643	4.4714e-26	1.29894e-22	-0.380469	-0.472259	-0.28868	4.50621e-16	1.29914e-12	-0.347048	-0.470082	-0.224014	3.22835e-08	9.36221e-05
PSME2	ENSG00000100911	14	Not tissue-enriched	Not tissue-enriched	-0.374667	-0.39469	-0.354644	1.85741e-294	5.42178e-291	-0.207082	-0.282403	-0.131762	7.09994e-08	0.000207105	-0.771907	-0.912947	-0.630868	7.61541e-27	2.21228e-23	-0.271418	-0.360653	-0.182183	2.5002e-09	7.20809e-06	-0.435659	-0.561308	-0.310011	1.07758e-11	3.12497e-08
PSMG3	ENSG00000157778	7	Not tissue-enriched	Not tissue-enriched	-0.394219	-0.414306	-0.374131	0	0	-0.265531	-0.342113	-0.18895	1.07716e-11	3.14208e-08	-0.846966	-0.992752	-0.701179	4.8731e-30	1.41564e-26	-0.179333	-0.267295	-0.0913723	6.44391e-05	0.185778	-0.337653	-0.46326	-0.212047	1.37367e-07	0.000398364
PSMG4	ENSG00000180822	6	Not tissue-enriched	Not tissue-enriched	-0.29553	-0.315406	-0.275655	1.02575e-186	2.99417e-183	-0.129621	-0.204074	-0.0551684	0.000644247	1	-0.60641	-0.748827	-0.463993	7.09227e-17	2.0603e-13	-0.162837	-0.252042	-0.0736319	0.000346541	0.999079	-0.395939	-0.526533	-0.265344	2.81137e-09	8.15297e-06
PSPN	ENSG00000125650	19	Not tissue-enriched	Not tissue-enriched	-2.54423	-2.59071	-2.49775	0	0	-1.74864	-1.88028	-1.617	1.98404e-149	5.78744e-146	-1.9003	-2.11514	-1.68546	2.51035e-67	7.29257e-64	-1.30834	-1.432	-1.18468	1.63655e-95	4.71816e-92	-1.55874	-1.74556	-1.37192	4.13681e-60	1.19968e-56
PSRC1	ENSG00000134222	1	Not tissue-enriched	Not tissue-enriched	-0.0699375	-0.0889189	-0.050956	5.14131e-13	1.50075e-09	-0.0279711	-0.101498	0.0455557	0.455902	1	0.118809	0.00362037	0.233997	0.0432212	1	0.0296345	-0.0543845	0.113654	0.489375	1	-0.0594192	-0.182789	0.0639511	0.345178	1
PSTPIP2	ENSG00000152229	18	Not tissue-enriched	Not tissue-enriched	-0.00524824	-0.0242305	0.013734	0.587892	1	0.00883333	-0.0646471	0.0823138	0.813732	1	0.0823162	-0.0314152	0.196048	0.156022	1	-0.170167	-0.25558	-0.0847544	9.42964e-05	0.271857	-0.0646626	-0.183901	0.0545759	0.287836	1
PTEN	ENSG00000171862	10	Not tissue-enriched	Not tissue-enriched	0.00606955	-0.012908	0.0250471	0.530757	1	0.0574539	-0.0162264	0.131134	0.126432	1	0.0952081	-0.0188061	0.209222	0.101698	1	-0.0965864	-0.181155	-0.0120176	0.0251896	1	-0.101491	-0.21983	0.0168481	0.0927783	1
PTGDS	ENSG00000107317	9	Not tissue-enriched	Not tissue-enriched	-0.633969	-0.657316	-0.610622	0	0	-0.522109	-0.607605	-0.436613	5.15362e-33	1.50331e-29	-0.547863	-0.677542	-0.418183	1.22817e-16	3.56782e-13	-0.323328	-0.435153	-0.211503	1.45327e-08	4.18979e-05	-0.192756	-0.32988	-0.0556323	0.00586675	1
PTGES2	ENSG00000148334	9	Not tissue-enriched	Not tissue-enriched	-0.169394	-0.188584	-0.150203	4.65152e-67	1.35778e-63	-0.177481	-0.252936	-0.102026	4.02414e-06	0.0117384	-0.409613	-0.537571	-0.281655	3.51584e-10	1.02135e-06	-0.404315	-0.504115	-0.304515	2.01692e-15	5.81479e-12	-0.274898	-0.397437	-0.152359	1.0981e-05	0.0318449
PTGR1	ENSG00000106853	9	Not tissue-enriched	Not tissue-enriched	-0.325035	-0.34479	-0.30528	3.78863e-228	1.1059e-224	-0.157246	-0.23175	-0.0827422	3.52401e-05	0.102795	-0.515101	-0.64007	-0.390131	6.55221e-16	1.90342e-12	-0.571063	-0.663133	-0.478994	5.28211e-34	1.52283e-30	-0.308597	-0.431311	-0.185882	8.2725e-07	0.00239902
PTH	ENSG00000152266	11	Not tissue-enriched	Endocrine tissues	-0.246546	-0.266121	-0.226972	1.51388e-134	4.41901e-131	-0.0587066	-0.132631	0.0152182	0.119593	1	-0.158806	-0.277097	-0.0405145	0.0085072	1	0.00495249	-0.0803873	0.0902923	0.909443	1	0.0870368	-0.0298865	0.20396	0.14457	1
PTH1R	ENSG00000160801	3	Kidney	Kidney & urinary bladder	0.0547042	0.0352644	0.074144	3.47984e-08	0.000101577	-0.0310737	-0.104784	0.0426365	0.40866	1	0.064479	-0.0496437	0.178602	0.268132	1	0.117368	0.0375794	0.197157	0.00393806	1	0.0619474	-0.0525183	0.176413	0.288822	1
PTK7	ENSG00000112655	6	Not tissue-enriched	Not tissue-enriched	0.11959	0.100354	0.138826	3.72226e-34	1.08653e-30	0.118049	0.0424921	0.193605	0.00219698	1	0.234191	0.115572	0.352809	0.000109021	0.316706	0.220246	0.136873	0.303619	2.24717e-07	0.000647859	-0.065808	-0.189	0.0573838	0.295102	1
PTN	ENSG00000105894	7	Not tissue-enriched	Not tissue-enriched	0.445323	0.4238	0.466846	0	0	0.372	0.291027	0.452974	2.17117e-19	6.33331e-16	0.371256	0.244709	0.497804	8.92402e-09	2.59243e-05	0.234853	0.148585	0.321121	9.5154e-08	0.000274329	-0.134012	-0.257278	-0.010746	0.0331033	1
PTP4A3	ENSG00000184489	8	Not tissue-enriched	Not tissue-enriched	-0.252561	-0.272784	-0.232339	2.51191e-132	7.33228e-129	-0.150187	-0.224449	-0.075926	7.37468e-05	0.21512	-0.279182	-0.401757	-0.156607	8.0406e-06	0.0233579	-0.494913	-0.5945	-0.395327	2.02727e-22	5.84463e-19	-0.571426	-0.699793	-0.443059	2.66691e-18	7.73403e-15
PTPN1	ENSG00000196396	20	Not tissue-enriched	Not tissue-enriched	-0.0438243	-0.0627996	-0.024849	5.99335e-06	0.0174946	0.0358044	-0.0377502	0.109359	0.340055	1	-0.00831066	-0.122096	0.105475	0.88617	1	-0.111673	-0.196549	-0.0267962	0.00991615	1	-0.283665	-0.406175	-0.161156	5.6735e-06	0.0164531
PTPN6	ENSG00000111679	12	Not tissue-enriched	Not tissue-enriched	0.0503225	0.0313487	0.0692963	2.01197e-07	0.000587295	0.0621149	-0.011438	0.135668	0.0978891	1	0.0492899	-0.0642141	0.162794	0.394698	1	-0.190789	-0.27858	-0.102997	2.04989e-05	0.0590983	-0.0783945	-0.196142	0.0393529	0.191922	1
PTPN9	ENSG00000169410	15	Not tissue-enriched	Not tissue-enriched	-0.0103578	-0.0293199	0.00860421	0.284344	1	-0.0584888	-0.132407	0.0154291	0.120937	1	0.078248	-0.0363011	0.192797	0.180622	1	-0.0234983	-0.110095	0.0630985	0.594835	1	-0.157006	-0.282158	-0.0318537	0.0139397	1
PTPRB	ENSG00000127329	12	Not tissue-enriched	Not tissue-enriched	-0.39978	-0.420137	-0.379422	0	0	-0.286827	-0.363167	-0.210488	1.78374e-13	5.20316e-10	-0.2926	-0.413402	-0.171797	2.06157e-06	0.00598886	-0.38892	-0.47858	-0.299261	1.86587e-17	5.3793e-14	-0.428914	-0.555478	-0.302351	3.09112e-11	8.96424e-08
PTPRC	ENSG00000081237	1	Not tissue-enriched	Bone marrow & lymphoid tissues	0.1485	0.12904	0.167959	1.40606e-50	4.10429e-47	0.0974208	0.0232821	0.171559	0.0100107	1	-0.00976092	-0.12332	0.103798	0.866215	1	0.150177	0.0653508	0.235003	0.000520568	1	-0.0619211	-0.180377	0.0565347	0.305579	1
PTPRF	ENSG00000142949	1	Not tissue-enriched	Not tissue-enriched	-0.400531	-0.420994	-0.380068	0	0	-0.608632	-0.692709	-0.524554	1.08696e-45	3.17065e-42	-0.59555	-0.726847	-0.464254	6.09766e-19	1.77137e-15	-0.597761	-0.691114	-0.504408	3.96982e-36	1.1445e-32	-0.914525	-1.06204	-0.767008	5.68568e-34	1.64885e-30
PTPRH	ENSG00000080031	19	Not tissue-enriched	Not tissue-enriched	-0.341193	-0.361167	-0.321219	9.51891e-246	2.77857e-242	-0.373462	-0.452449	-0.294475	1.91485e-20	5.58561e-17	-0.587092	-0.717512	-0.456673	1.11508e-18	3.23931e-15	-0.162312	-0.247928	-0.076696	0.000202617	0.584144	-0.434067	-0.567619	-0.300516	1.88731e-10	5.47319e-07
PTPRK	ENSG00000152894	6	Not tissue-enriched	Not tissue-enriched	0.0559593	0.0366418	0.0752769	1.36561e-08	3.98621e-05	0.190629	0.113259	0.267999	1.37171e-06	0.00400126	0.0537581	-0.0601973	0.167714	0.355171	1	0.0366361	-0.0471897	0.120462	0.391665	1	-0.238141	-0.362416	-0.113866	0.000172811	0.501151
PTPRM	ENSG00000173482	18	Not tissue-enriched	Not tissue-enriched	-0.251154	-0.27075	-0.231558	3.00421e-139	8.76929e-136	-0.238744	-0.315018	-0.162471	8.52009e-10	2.48531e-06	-0.392766	-0.516606	-0.268927	5.09343e-10	1.47964e-06	-0.206648	-0.293573	-0.119722	3.17111e-06	0.00914232	-0.223182	-0.343187	-0.103177	0.00026731	0.775199
PTPRN2	ENSG00000155093	7	Not tissue-enriched	Not tissue-enriched	0.157534	0.138201	0.176867	2.0564e-57	6.00265e-54	0.299654	0.222224	0.377083	3.32154e-14	9.68894e-11	0.351913	0.231992	0.471833	8.84067e-09	2.56821e-05	0.333008	0.245713	0.420303	7.61643e-14	2.19582e-10	0.0799599	-0.0366005	0.19652	0.178778	1
PTPRR	ENSG00000153233	12	Brain	Not tissue-enriched	0.213913	0.194332	0.233494	1.05101e-101	3.06788e-98	0.253975	0.175939	0.33201	1.78346e-10	5.20235e-07	0.237643	0.113207	0.362079	0.000181795	0.528113	0.403801	0.315554	0.492049	3.00912e-19	8.67531e-16	0.255242	0.141217	0.369267	1.14751e-05	0.0332779
PTPRS	ENSG00000105426	19	Not tissue-enriched	Not tissue-enriched	0.190944	0.171649	0.210238	8.30573e-84	2.42444e-80	0.00978427	-0.0637097	0.0832783	0.794146	1	0.137228	0.0197923	0.254664	0.0220045	1	0.349421	0.263594	0.435248	1.46966e-15	4.23702e-12	0.326706	0.205411	0.448	1.29792e-07	0.000376397
PTPRZ1	ENSG00000106278	7	Not tissue-enriched	Brain	0.551075	0.528972	0.573178	0	0	0.242548	0.165075	0.320022	8.45676e-10	2.46684e-06	0.198288	0.0780344	0.318542	0.00123007	1	0.435055	0.341729	0.528381	6.43795e-20	1.85606e-16	0.689686	0.550329	0.829043	3.0154e-22	8.74466e-19
PTRHD1	ENSG00000184924	2	Not tissue-enriched	Not tissue-enriched	-0.0830306	-0.102056	-0.0640049	1.19355e-17	3.48398e-14	0.0142135	-0.0592911	0.0877181	0.704691	1	-0.55814	-0.68842	-0.42786	4.58781e-17	1.33276e-13	-0.142979	-0.229821	-0.0561363	0.00125133	1	-0.1393	-0.259465	-0.0191354	0.0230821	1
PTS	ENSG00000150787	11	Not tissue-enriched	Not tissue-enriched	-0.26396	-0.283772	-0.244149	2.53235e-150	7.39193e-147	-0.0174485	-0.0909206	0.0560235	0.6416	1	-0.388933	-0.51431	-0.263555	1.20187e-09	3.49143e-06	-0.368965	-0.464719	-0.273211	4.27782e-14	1.2333e-10	-0.532425	-0.669009	-0.395842	2.1674e-14	6.28546e-11
PTTG1	ENSG00000164611	5	Not tissue-enriched	Not tissue-enriched	0.0123039	-0.00670166	0.0313095	0.204494	1	0.000597098	-0.0729434	0.0741376	0.987303	1	-0.0218026	-0.135343	0.0917373	0.706646	1	0.0594324	-0.0245025	0.143367	0.165196	1	-0.0457943	-0.161429	0.06984	0.437632	1
PTX3	ENSG00000163661	3	Cells - Cultured fibroblasts	Not tissue-enriched	0.0972771	0.0782478	0.116306	1.25394e-23	3.66024e-20	0.158987	0.0843384	0.233636	2.9885e-05	0.0871747	0.157176	0.0410991	0.273252	0.00795614	1	0.218494	0.129928	0.30706	1.3296e-06	0.00383324	-0.326552	-0.447478	-0.205626	1.205e-07	0.00034945
PVALB	ENSG00000100362	22	Brain	Not tissue-enriched	-0.0238292	-0.0428256	-0.00483276	0.0139485	1	-0.046822	-0.120367	0.0267229	0.212104	1	-0.086403	-0.201432	0.0286262	0.140965	1	-0.184339	-0.269784	-0.0988942	2.3532e-05	0.0678428	-0.107839	-0.225401	0.00972215	0.0721963	1
PVR	ENSG00000073008	19	Not tissue-enriched	Not tissue-enriched	-0.026099	-0.0451112	-0.00708677	0.0071337	1	0.0737179	-0.000500914	0.147937	0.0515664	1	0.0174911	-0.0959792	0.130962	0.762558	1	-0.119391	-0.206719	-0.0320619	0.00737224	1	-0.284507	-0.409604	-0.159411	8.29038e-06	0.0240421
PXDNL	ENSG00000147485	8	Heart	Muscle tissues	0.0904375	0.0706559	0.110219	3.23034e-19	9.42936e-16	0.0752325	0.000705996	0.149759	0.0478688	1	0.0958603	-0.0198375	0.211558	0.104395	1	-0.153752	-0.244777	-0.0627259	0.000931046	1	0.0666606	-0.0498643	0.183185	0.262186	1
PXN	ENSG00000089159	12	Not tissue-enriched	Not tissue-enriched	-0.181413	-0.200962	-0.161863	6.41004e-74	1.87109e-70	-0.0756548	-0.149906	-0.00140385	0.0458229	1	-0.175959	-0.295284	-0.0566338	0.00385001	1	-0.326837	-0.415957	-0.237717	6.57687e-13	1.89611e-09	-0.186652	-0.307955	-0.0653496	0.00256251	1
PYDC1	ENSG00000169900	16	Not tissue-enriched	Not tissue-enriched	-0.371545	-0.392899	-0.350192	6.64001e-255	1.93822e-251	-0.379749	-0.46074	-0.298759	3.93142e-20	1.14679e-16	-0.327354	-0.459016	-0.195691	1.0987e-06	0.00319171	-0.302167	-0.400326	-0.204007	1.60541e-09	4.6284e-06	-0.14839	-0.275792	-0.020988	0.0224395	1
PYY	ENSG00000131096	17	Intestine	Gastrointestinal tract	-0.195684	-0.215125	-0.176242	1.25249e-86	3.65603e-83	-0.165791	-0.24097	-0.0906113	1.54453e-05	0.045054	-0.114943	-0.230565	0.00067817	0.051359	1	-0.101808	-0.188451	-0.0151641	0.0212793	1	-0.0323158	-0.150802	0.0861704	0.592955	1
PZP	ENSG00000126838	12	Not tissue-enriched	Liver & gallbladder	3.03063	2.97384	3.08742	0	0	2.91678	2.70487	3.12869	2.73015e-160	7.96386e-157	3.03738	2.70932	3.36544	1.36265e-73	3.9585e-70	1.55205	1.42744	1.67666	1.28219e-131	3.69655e-128	1.33021	1.15032	1.5101	1.34452e-47	3.8991e-44
QDPR	ENSG00000151552	4	Brain	Not tissue-enriched	-0.172752	-0.191942	-0.153563	1.12091e-69	3.27192e-66	-0.15192	-0.226228	-0.0776126	6.14688e-05	0.179304	-0.698741	-0.837594	-0.559887	6.02584e-23	1.75051e-19	-0.716001	-0.822626	-0.609376	1.46261e-39	4.21671e-36	-0.306258	-0.430831	-0.181685	1.44652e-06	0.0041949
QPCT	ENSG00000115828	2	Not tissue-enriched	Not tissue-enriched	-0.130813	-0.150231	-0.111396	8.30716e-40	2.42486e-36	-0.0636753	-0.137743	0.0103922	0.0919949	1	-0.153857	-0.269265	-0.0384493	0.0089766	1	-0.0924399	-0.176474	-0.00840581	0.0310824	1	-0.0956394	-0.211791	0.0205126	0.106564	1
QSOX1	ENSG00000116260	1	Not tissue-enriched	Not tissue-enriched	-0.0918063	-0.111674	-0.0719386	1.34361e-19	3.92199e-16	-0.0117313	-0.0853097	0.0618472	0.754664	1	-0.299686	-0.431664	-0.167708	8.56562e-06	0.0248831	-0.180228	-0.270791	-0.0896642	9.6008e-05	0.276791	-0.190915	-0.317771	-0.0640577	0.00318115	1
RAB10	ENSG00000084733	2	Not tissue-enriched	Not tissue-enriched	-0.0168091	-0.0357817	0.00216353	0.0824824	1	-0.00387184	-0.0773832	0.0696395	0.91778	1	-0.0454053	-0.159192	0.068381	0.434153	1	-0.00973021	-0.0941988	0.0747384	0.821377	1	-0.0297433	-0.149793	0.090306	0.627251	1
RAB11FIP3	ENSG00000090565	16	Not tissue-enriched	Not tissue-enriched	-0.0511644	-0.0701632	-0.0321657	1.30412e-07	0.000380671	0.0263999	-0.0471094	0.0999093	0.481498	1	0.0850085	-0.0288941	0.198911	0.143529	1	-0.180151	-0.265999	-0.0943033	3.90597e-05	0.112609	0.013785	-0.107225	0.134795	0.823324	1
RAB27B	ENSG00000041353	18	Not tissue-enriched	Not tissue-enriched	-0.0206105	-0.0396038	-0.00161711	0.0334337	1	0.0797761	0.00613813	0.153414	0.0337256	1	0.161387	0.0461815	0.276593	0.00603934	1	-0.0957467	-0.179957	-0.0115366	0.0258489	1	0.0434029	-0.0793877	0.166194	0.488441	1
RAB2B	ENSG00000129472	14	Not tissue-enriched	Not tissue-enriched	0.0122481	-0.00673635	0.0312326	0.206051	1	0.0225745	-0.0510409	0.0961898	0.547819	1	0.119005	0.00131696	0.236694	0.0474908	1	-0.0325691	-0.117335	0.052197	0.451412	1	-0.0268967	-0.146009	0.0922158	0.658071	1
RAB33A	ENSG00000134594	X	Not tissue-enriched	Not tissue-enriched	0.0065419	-0.0124461	0.0255299	0.499509	1	0.100987	0.026544	0.175429	0.00784124	1	0.209205	0.0896558	0.328754	0.000603942	1	-0.0052918	-0.0898955	0.0793119	0.90243	1	0.0250259	-0.094913	0.144965	0.682571	1
RAB37	ENSG00000172794	17	Brain	Not tissue-enriched	0.0280168	0.00892384	0.0471097	0.00402712	1	-0.00638266	-0.0798917	0.0671264	0.864868	1	0.00864396	-0.104853	0.122141	0.88134	1	-0.0636118	-0.149411	0.0221879	0.146192	1	0.0287635	-0.0905208	0.148048	0.636488	1
RAB39B	ENSG00000155961	X	Not tissue-enriched	Not tissue-enriched	-0.0441173	-0.0630766	-0.025158	5.09765e-06	0.0148801	-0.0246883	-0.0981685	0.048792	0.510205	1	-0.101022	-0.216317	0.0142744	0.0859229	1	-0.0827703	-0.171836	0.00629575	0.0685428	1	-0.00327089	-0.121319	0.114778	0.956691	1
RAB3GAP1	ENSG00000115839	2	Not tissue-enriched	Not tissue-enriched	0.0164817	-0.00256451	0.035528	0.0898742	1	0.0739925	-0.000558175	0.148543	0.0517402	1	-0.0153433	-0.129105	0.0984187	0.791514	1	0.105712	0.0242465	0.187177	0.0109808	1	-0.0360553	-0.154837	0.0827266	0.55189	1
RAB44	ENSG00000255587	6	Not tissue-enriched	Bone marrow & lymphoid tissues	-0.0840119	-0.103352	-0.0646713	1.6844e-17	4.91676e-14	-0.0135789	-0.0874179	0.0602602	0.718523	1	-0.121905	-0.236675	-0.00713385	0.0373616	1	-0.148875	-0.235077	-0.0626731	0.000711902	1	-0.128721	-0.248604	-0.00883834	0.0353382	1
RAB6A	ENSG00000175582	11	Not tissue-enriched	Not tissue-enriched	0.379428	0.358315	0.40054	8.57808e-272	2.50394e-268	0.470326	0.384558	0.556094	6.06504e-27	1.76917e-23	0.312133	0.187696	0.436571	8.82057e-07	0.00256237	0.111713	0.0303931	0.193033	0.00709199	1	0.0239127	-0.0927261	0.140552	0.687815	1
RAB6B	ENSG00000154917	3	Brain	Brain	0.0442023	0.0250624	0.0633422	5.99947e-06	0.0175124	0.040501	-0.0332843	0.114286	0.282003	1	0.127633	0.0118007	0.243465	0.0308005	1	-0.00517886	-0.0897582	0.0794005	0.904475	1	0.0616865	-0.0549277	0.178301	0.299838	1
RABEP1	ENSG00000029725	17	Not tissue-enriched	Not tissue-enriched	-0.0772481	-0.0962555	-0.0582407	1.64546e-15	4.8031e-12	0.0190295	-0.0545073	0.0925664	0.612021	1	-0.372369	-0.493821	-0.250917	1.86437e-09	5.416e-06	-0.125815	-0.212982	-0.0386478	0.00466987	1	-0.189114	-0.313248	-0.0649794	0.00282719	1
RABEPK	ENSG00000136933	9	Not tissue-enriched	Not tissue-enriched	-0.00041504	-0.0193983	0.0185682	0.96582	1	0.0288977	-0.0447929	0.102588	0.442132	1	0.0354853	-0.0780699	0.14904	0.540223	1	-0.0984874	-0.188186	-0.0087885	0.0313976	1	-0.121999	-0.247434	0.00343586	0.0566142	1
RABGAP1L	ENSG00000152061	1	Not tissue-enriched	Not tissue-enriched	-0.159948	-0.179096	-0.1408	3.04232e-60	8.88055e-57	-0.0151473	-0.0886482	0.0583537	0.686276	1	-0.412432	-0.537075	-0.287788	8.85458e-11	2.57225e-07	-0.120341	-0.207802	-0.0328795	0.00700142	1	-0.164904	-0.291701	-0.0381077	0.0108028	1
RAC3	ENSG00000169750	17	Not tissue-enriched	Not tissue-enriched	0.0567963	0.0375239	0.0760687	7.6464e-09	2.23198e-05	0.0905401	0.0149281	0.166152	0.0189293	1	0.148912	0.0320757	0.265748	0.012488	1	0.0400627	-0.0428139	0.122939	0.343409	1	0.0287638	-0.0869597	0.144487	0.626144	1
RAD23B	ENSG00000119318	9	Not tissue-enriched	Not tissue-enriched	-0.0461059	-0.0651063	-0.0271054	1.97475e-06	0.00576429	-0.0142041	-0.0876886	0.0592805	0.704801	1	-0.113692	-0.232182	0.00479885	0.0600283	1	-0.0962658	-0.186854	-0.00567775	0.0372687	1	-0.14974	-0.272451	-0.027029	0.0167716	1
RAD51	ENSG00000051180	15	Not tissue-enriched	Not tissue-enriched	-0.0786253	-0.0979042	-0.0593463	1.31372e-15	3.83476e-12	0.0612052	-0.013438	0.135848	0.10803	1	0.0490711	-0.0648057	0.162948	0.398348	1	0.0168668	-0.0664351	0.100169	0.691479	1	-0.254314	-0.386169	-0.12246	0.000156653	0.454293
RALB	ENSG00000144118	2	Not tissue-enriched	Endocrine tissues	-0.00302104	-0.022	0.0159579	0.755053	1	-0.0333935	-0.107164	0.0403765	0.374961	1	0.0592021	-0.0546375	0.173042	0.308072	1	-0.0265338	-0.11127	0.0582022	0.539392	1	-0.108358	-0.22872	0.0120042	0.0776498	1
RALY	ENSG00000125970	20	Not tissue-enriched	Not tissue-enriched	-0.0818419	-0.100986	-0.0626978	5.33968e-17	1.55865e-13	-0.0710891	-0.144967	0.00278916	0.0592992	1	-0.265179	-0.39236	-0.137999	4.37639e-05	0.127134	-0.30109	-0.390951	-0.211229	5.12993e-11	1.47896e-07	-0.26073	-0.390673	-0.130787	8.40104e-05	0.24363
RANBP1	ENSG00000099901	22	Not tissue-enriched	Not tissue-enriched	-0.21452	-0.233922	-0.195117	3.97602e-104	1.1606e-100	-0.102425	-0.17627	-0.0285797	0.00655758	1	-0.601905	-0.737853	-0.465957	4.03925e-18	1.1734e-14	-0.162511	-0.249059	-0.0759634	0.000233023	0.671807	-0.0993913	-0.217347	0.0185647	0.0986382	1
RANBP2	ENSG00000153201	2	Not tissue-enriched	Not tissue-enriched	0.0527487	0.033646	0.0718515	6.22923e-08	0.000181831	0.0284725	-0.0451775	0.102122	0.448627	1	0.00343268	-0.109975	0.11684	0.952693	1	-0.0130937	-0.0977896	0.0716021	0.761886	1	-0.0140163	-0.132066	0.104033	0.815986	1
RANGAP1	ENSG00000100401	22	Not tissue-enriched	Not tissue-enriched	0.0178263	-0.00121378	0.0368663	0.0665029	1	-0.0166563	-0.0902241	0.0569115	0.657223	1	-0.125649	-0.24409	-0.00720844	0.0375944	1	0.0102552	-0.0735728	0.0940832	0.810506	1	-0.0606967	-0.178545	0.0571521	0.312756	1
RAP1A	ENSG00000116473	1	Not tissue-enriched	Not tissue-enriched	-0.0336129	-0.0525701	-0.0146556	0.000510487	1	-0.07286	-0.146991	0.00127049	0.0540578	1	-0.0999413	-0.215528	0.0156449	0.0901366	1	-0.0472063	-0.133703	0.0392904	0.284769	1	-0.0130093	-0.131127	0.105108	0.829091	1
RAPGEF2	ENSG00000109756	4	Not tissue-enriched	Not tissue-enriched	-0.0546501	-0.0736305	-0.0356697	1.66819e-08	4.86946e-05	-0.00676556	-0.0802534	0.0667223	0.856806	1											-0.00636194	-0.12515	0.112426	0.9164	1
RARRES1	ENSG00000118849	3	Not tissue-enriched	Not tissue-enriched	-0.121562	-0.141307	-0.101817	1.58599e-33	4.62952e-30	-0.0680417	-0.142831	0.00674764	0.0745648	1	-0.201632	-0.325277	-0.0779868	0.00139262	1	0.0842052	0.001331	0.167079	0.0464323	1	-0.195022	-0.330634	-0.0594099	0.00482337	1
RARRES2	ENSG00000106538	7	Not tissue-enriched	Not tissue-enriched	0.156973	0.13733	0.176617	2.75237e-55	8.03417e-52	0.450194	0.366609	0.533779	4.74065e-26	1.38285e-22	0.235428	0.113044	0.357812	0.000163024	0.473584	-0.0591024	-0.144928	0.0267226	0.17711	1	-0.0477662	-0.164685	0.069153	0.423291	1
RASA1	ENSG00000145715	5	Not tissue-enriched	Not tissue-enriched	0.0201289	0.00110583	0.039152	0.0380888	1	-0.0236033	-0.0971298	0.0499231	0.529228	1	-0.0425065	-0.156202	0.0711893	0.463708	1	0.0578107	-0.0252007	0.140822	0.172267	1	-0.084012	-0.201105	0.033081	0.159654	1
RASGRF1	ENSG00000058335	15	Brain	Brain	0.0246652	0.00565026	0.0436802	0.0110106	1	0.0317518	-0.0417942	0.105298	0.397458	1	0.097835	-0.0189215	0.214591	0.100521	1	0.0641147	-0.0208642	0.149094	0.139207	1	0.0607446	-0.0604556	0.181945	0.325943	1
RASSF2	ENSG00000101265	20	Not tissue-enriched	Not tissue-enriched	-0.134484	-0.153994	-0.114975	1.3601e-41	3.97012e-38	-0.115239	-0.189967	-0.0405099	0.0025074	1	-0.217131	-0.337385	-0.0968769	0.00040177	1	-0.2758	-0.364259	-0.187342	9.90962e-10	2.85694e-06	-0.15609	-0.276159	-0.0360216	0.0108352	1
RBFOX3	ENSG00000167281	17	Brain	Not tissue-enriched	-0.562496	-0.586183	-0.53881	0	0	-0.433714	-0.518507	-0.348921	1.18162e-23	3.44679e-20	-0.493057	-0.628341	-0.357773	9.11162e-13	2.64693e-09	-0.338877	-0.445043	-0.232712	3.94531e-10	1.13743e-06	-0.575871	-0.737221	-0.414522	2.64714e-12	7.67671e-09
RBKS	ENSG00000171174	2	Not tissue-enriched	Not tissue-enriched	-0.462385	-0.48345	-0.441319	0	0	-0.331897	-0.410215	-0.25358	9.89721e-17	2.88702e-13	-0.793675	-0.937431	-0.64992	2.73881e-27	7.95626e-24	-0.5465	-0.643582	-0.449419	2.64271e-28	7.61892e-25	-0.366913	-0.494811	-0.239015	1.87949e-08	5.45053e-05
RBM17	ENSG00000134453	10	Not tissue-enriched	Not tissue-enriched	0.00168944	-0.0172899	0.0206687	0.861499	1	-0.0223415	-0.0958464	0.0511634	0.55136	1	-0.0186268	-0.132289	0.0950357	0.748063	1	-0.056682	-0.143634	0.0302703	0.201372	1	-0.142678	-0.264056	-0.0212993	0.0212285	1
RBM19	ENSG00000122965	12	Not tissue-enriched	Not tissue-enriched	0.024297	0.00522548	0.0433686	0.0125256	1	-0.0905891	-0.16456	-0.0166187	0.0163816	1	-0.0555161	-0.169581	0.0585489	0.340121	1	-0.0966384	-0.186469	-0.00680735	0.0349887	1	-0.210905	-0.33619	-0.0856208	0.000968833	1
RBM25	ENSG00000119707	14	Not tissue-enriched	Not tissue-enriched	0.0122286	-0.00676454	0.0312217	0.206981	1	0.0170699	-0.0564248	0.0905645	0.64895	1	-0.0419835	-0.155777	0.0718104	0.469609	1	0.0333926	-0.050903	0.117688	0.437504	1	-0.0063805	-0.12328	0.110519	0.914807	1
RBP1	ENSG00000114115	3	Female-specific	Not tissue-enriched	-0.00466151	-0.0236294	0.0143064	0.630037	1	0.0397383	-0.0341021	0.113579	0.291524	1	0.326228	0.199648	0.452807	4.38741e-07	0.00127454	0.170729	0.0885229	0.252936	4.69068e-05	0.135232	0.00614278	-0.112035	0.124321	0.918854	1
RBP2	ENSG00000114113	3	Intestine	Gastrointestinal tract	-0.135341	-0.154648	-0.116034	5.91565e-43	1.72678e-39	-0.0484049	-0.122334	0.0255246	0.199396	1	-0.102431	-0.218378	0.0135173	0.083368	1	-0.0980448	-0.186221	-0.00986822	0.0293085	1	-0.11525	-0.235993	0.00549289	0.0613727	1
RBP5	ENSG00000139194	12	Not tissue-enriched	Not tissue-enriched	-0.361011	-0.381243	-0.340779	5.96852e-268	1.74221e-264	-0.145944	-0.220127	-0.071761	0.000115285	0.336286	-0.471514	-0.597776	-0.345252	2.49235e-13	7.24027e-10	-0.782677	-0.887188	-0.678166	8.91181e-49	2.56928e-45	-0.496138	-0.627982	-0.364293	1.63825e-13	4.75093e-10
RBP7	ENSG00000162444	1	Not tissue-enriched	Not tissue-enriched	0.120848	0.101253	0.140443	1.22724e-33	3.58233e-30	0.428663	0.345742	0.511584	3.97972e-24	1.16088e-20	0.30981	0.18958	0.43004	4.4076e-07	0.00128041	-0.115855	-0.201048	-0.0306608	0.00769089	1	0.0121994	-0.106703	0.131102	0.840625	1
RBPMS	ENSG00000157110	8	Not tissue-enriched	Not tissue-enriched	-0.0286931	-0.0476379	-0.00974827	0.00299272	1	0.0268221	-0.0469164	0.100561	0.47589	1	0.0357148	-0.0777337	0.149163	0.537223	1	0.0013059	-0.0829579	0.0855697	0.975768	1	-0.194655	-0.323434	-0.0658758	0.00305085	1
RBPMS2	ENSG00000166831	15	Not tissue-enriched	Not tissue-enriched	-0.0088833	-0.0278596	0.010093	0.358876	1	0.0746683	0.000957243	0.148379	0.0470981	1	0.234781	0.117688	0.351873	8.49853e-05	0.246882	-0.0816994	-0.166724	0.00332532	0.0596584	1	-0.126075	-0.245504	-0.00664625	0.0385427	1
RCC1	ENSG00000180198	1	Not tissue-enriched	Not tissue-enriched	-0.0328395	-0.0518096	-0.0138694	0.000691501	1	-0.153605	-0.229681	-0.0775298	7.57696e-05	0.22102	-0.0271161	-0.141361	0.0871286	0.641789	1	-0.186466	-0.278735	-0.0941958	7.46868e-05	0.215322	-0.352034	-0.490089	-0.213978	5.79855e-07	0.00168158
RCOR1	ENSG00000089902	14	Not tissue-enriched	Not tissue-enriched	-0.0674082	-0.0865518	-0.0482646	5.14952e-12	1.50315e-08	-0.121972	-0.197528	-0.0464153	0.00155621	1	-0.190189	-0.314947	-0.0654314	0.002809	1	-0.213714	-0.311732	-0.115696	1.92507e-05	0.0554997	-0.22439	-0.360648	-0.0881328	0.00124795	1
RECK	ENSG00000122707	9	Not tissue-enriched	Not tissue-enriched	0.78891	0.765145	0.812676	0	0	0.685528	0.588347	0.782709	1.77889e-43	5.18902e-40	0.641938	0.505887	0.777989	2.29132e-20	6.6563e-17	0.60482	0.509319	0.700321	2.22976e-35	6.42839e-32	0.395654	0.266448	0.52486	1.95171e-09	5.65997e-06
REEP4	ENSG00000168476	8	Not tissue-enriched	Not tissue-enriched	-0.034585	-0.0535486	-0.0156214	0.000350902	1	-0.0235165	-0.0970116	0.0499785	0.530569	1	-0.00574642	-0.119179	0.107687	0.920908	1	-0.0376228	-0.123475	0.0482291	0.390389	1	-0.2195	-0.343241	-0.0957595	0.000507573	1
REG1A	ENSG00000115386	2	Pancreas	Pancreas	-0.0952943	-0.114715	-0.0758741	6.74718e-22	1.9695e-18	-0.119973	-0.195148	-0.0447975	0.0017605	1	-0.109167	-0.229352	0.0110192	0.0750326	1	-0.0977349	-0.186864	-0.00860551	0.0316186	1	-0.157252	-0.286639	-0.0278657	0.0172153	1
REG1B	ENSG00000172023	2	Pancreas	Pancreas	-0.105752	-0.125107	-0.0863968	9.24882e-27	2.69973e-23	-0.0873189	-0.161974	-0.0126641	0.0218801	1	-0.0618724	-0.180186	0.0564409	0.305377	1	-0.093024	-0.180892	-0.00515587	0.0379894	1	-0.218124	-0.348762	-0.0874863	0.00106591	1
REG3A	ENSG00000172016	2	Not tissue-enriched	Not tissue-enriched	0.204886	0.184796	0.224976	6.95654e-89	2.03061e-85	0.0893704	0.0133083	0.165433	0.021285	1	0.29392	0.172116	0.415725	2.25093e-06	0.00653894	0.0882873	0.000541386	0.176033	0.0486031	1	-0.0800305	-0.210876	0.0508153	0.230609	1
REG3G	ENSG00000143954	2	Pancreas	Pancreas	-0.22121	-0.241024	-0.201396	3.89115e-106	1.13583e-102	-0.273941	-0.355688	-0.192193	5.10218e-11	1.48831e-07	-0.284945	-0.404542	-0.165349	3.01611e-06	0.00876179	-0.207162	-0.299012	-0.115311	9.84453e-06	0.0283818	-0.199954	-0.326997	-0.0729101	0.002037	1
REG4	ENSG00000134193	1	Intestine	Gastrointestinal tract	-0.0847259	-0.104596	-0.0648563	6.40799e-17	1.87049e-13	-0.020548	-0.0959329	0.0548368	0.593177	1	-0.146313	-0.269647	-0.0229789	0.0200648	1	-0.198775	-0.297575	-0.0999747	8.03918e-05	0.23177	0.122367	-0.00551347	0.250247	0.0607293	1
RELB	ENSG00000104856	19	Not tissue-enriched	Not tissue-enriched	0.0195274	0.000490268	0.0385646	0.0443847	1	0.0656961	-0.0082362	0.139628	0.0815749	1	-0.00929566	-0.122787	0.104196	0.872461	1	0.0628096	-0.0202281	0.145847	0.138204	1	-0.00761063	-0.124955	0.109734	0.898847	1
RELT	ENSG00000054967	11	Not tissue-enriched	Bone marrow & lymphoid tissues	-1.00229	-1.02831	-0.976261	0	0	-0.796526	-0.892379	-0.700672	1.22169e-59	3.56368e-56	-1.00808	-1.16004	-0.856125	1.18662e-38	3.44712e-35	-1.03602	-1.17097	-0.901063	3.65068e-51	1.05249e-47	-0.577448	-0.75066	-0.404236	6.40066e-11	1.85619e-07
REN	ENSG00000143839	1	Not tissue-enriched	Kidney & urinary bladder	-0.654148	-0.677483	-0.630813	0	0	-0.594635	-0.681199	-0.508071	2.56382e-41	7.47867e-38	-0.603506	-0.742392	-0.464619	1.64246e-17	4.77135e-14	-0.75127	-0.861383	-0.641157	8.78457e-41	2.53259e-37	-0.690777	-0.829789	-0.551765	2.04669e-22	5.93539e-19
REPS1	ENSG00000135597	6	Not tissue-enriched	Not tissue-enriched	0.0207424	0.00172297	0.0397618	0.032556	1	0.0433368	-0.0303672	0.117041	0.249146	1	0.0328781	-0.0809724	0.146729	0.571391	1	0.100684	0.0195449	0.181822	0.0150121	1	0.0272173	-0.089824	0.144259	0.648549	1
REST	ENSG00000084093	4	Not tissue-enriched	Not tissue-enriched	0.0192184	0.000179685	0.038257	0.0478766	1	0.0177008	-0.0558953	0.0912969	0.637358	1	0.0219734	-0.0914409	0.135388	0.704144	1	0.0880818	0.00518663	0.170977	0.0372881	1	0.0439896	-0.0732077	0.161187	0.461934	1
RET	ENSG00000165731	10	Not tissue-enriched	Not tissue-enriched	-0.0495048	-0.0688846	-0.0301249	5.53917e-07	0.00161688	0.455843	0.374003	0.537682	9.57101e-28	2.79186e-24	-0.142408	-0.271525	-0.0132909	0.03064	1	-0.375957	-0.46463	-0.287284	9.58121e-17	2.76226e-13	0.0451097	-0.0858708	0.17609	0.499669	1
RETN	ENSG00000104918	19	Not tissue-enriched	Bone marrow & lymphoid tissues	0.0374562	0.0183949	0.0565175	0.000117439	0.342803	0.0653007	-0.00859055	0.139192	0.0832558	1	0.141358	0.0264592	0.256257	0.0158953	1	0.0637463	-0.0206799	0.148173	0.138906	1	-0.277714	-0.406013	-0.149415	2.21025e-05	0.0640971
REXO2	ENSG00000076043	11	Not tissue-enriched	Not tissue-enriched	0.0303024	0.0111894	0.0494154	0.00188745	1	-0.0026859	-0.0762037	0.0708319	0.942916	1	-0.0339407	-0.147844	0.079963	0.559204	1	0.0129425	-0.0712124	0.0970975	0.763086	1	-0.122025	-0.249037	0.00498724	0.0596998	1
RFC4	ENSG00000163918	3	Not tissue-enriched	Not tissue-enriched	-0.0871372	-0.1063	-0.0679744	4.99575e-19	1.45826e-15	-0.0993665	-0.173506	-0.0252269	0.00861749	1	-0.0769592	-0.192466	0.0385476	0.191596	1	-0.119806	-0.208845	-0.0307667	0.00835909	1	-0.275435	-0.419443	-0.131426	0.000177763	0.515512
RGCC	ENSG00000102760	13	Not tissue-enriched	Not tissue-enriched	-0.0476992	-0.0666942	-0.0287042	8.57766e-07	0.00250382	-0.0453599	-0.11894	0.0282206	0.226951	1	-0.0184855	-0.132347	0.0953755	0.750331	1	-0.014564	-0.0993579	0.0702298	0.736389	1	0.0328527	-0.0870762	0.152782	0.591335	1
RGL2	ENSG00000237441	6	Not tissue-enriched	Not tissue-enriched	0.034493	0.0153789	0.053607	0.000404823	1	0.0481703	-0.0258208	0.122161	0.201958	1	0.0582219	-0.056012	0.172456	0.317823	1	0.0372966	-0.0456254	0.120219	0.37802	1	-0.0893166	-0.209481	0.0308481	0.145168	1
RGMA	ENSG00000182175	15	Not tissue-enriched	Not tissue-enriched	-0.256874	-0.276382	-0.237366	7.15457e-147	2.08842e-143	-0.436453	-0.520521	-0.352384	2.55371e-24	7.44919e-21	-0.327712	-0.446989	-0.208435	7.24525e-08	0.000210474	-0.143842	-0.230345	-0.0573388	0.00111755	1	-0.14079	-0.260283	-0.0212981	0.0209267	1
RGMB	ENSG00000174136	5	Not tissue-enriched	Not tissue-enriched	-0.465911	-0.486786	-0.445035	0	0	-0.609732	-0.699597	-0.519866	2.37037e-40	6.91437e-37	-0.509646	-0.633931	-0.385362	9.19898e-16	2.6723e-12	-0.306587	-0.40303	-0.210144	4.64513e-10	1.33919e-06	-0.0504417	-0.171824	0.0709402	0.415366	1
RGS10	ENSG00000148908	10	Not tissue-enriched	Not tissue-enriched	0.0123476	-0.00664286	0.0313381	0.202532	1	0.0264325	-0.0471376	0.100003	0.481319	1	0.0458736	-0.0678031	0.15955	0.428983	1	-0.00230073	-0.086692	0.0820905	0.957386	1	0.0557893	-0.0649578	0.176536	0.365163	1
RGS8	ENSG00000135824	1	Brain	Not tissue-enriched	-0.0149827	-0.0339372	0.00397172	0.121316	1	-0.0518371	-0.125437	0.0217631	0.167459	1	0.0568619	-0.0567865	0.17051	0.326774	1	-0.0824493	-0.172674	0.00777519	0.0732833	1	-0.121734	-0.24894	0.00547124	0.0607014	1
RHOC	ENSG00000155366	1	Not tissue-enriched	Not tissue-enriched	0.0471677	0.0281917	0.0661438	1.10595e-06	0.00322828	0.123707	0.049751	0.197662	0.00104375	1	0.135238	0.0190907	0.251385	0.0224824	1	-0.0762151	-0.161409	0.00897917	0.0795349	1	-0.00199713	-0.121488	0.117494	0.973867	1
RICTOR	ENSG00000164327	5	Not tissue-enriched	Not tissue-enriched	0.0384728	0.0192838	0.0576618	8.50868e-05	0.248368	-0.0211358	-0.0946465	0.0523748	0.573074	1	0.0638789	-0.0502898	0.178048	0.272805	1	0.0863151	0.00547809	0.167152	0.0363683	1	-0.0991299	-0.222536	0.0242767	0.115395	1
RIDA	ENSG00000132541	8	Liver	Not tissue-enriched	-0.407214	-0.427699	-0.386729	0	0	-0.169549	-0.244576	-0.094522	9.45844e-06	0.0275903	-0.535456	-0.667011	-0.403902	1.49323e-15	4.33782e-12	-0.61759	-0.72035	-0.514831	4.97938e-32	1.43556e-28	-0.597379	-0.742532	-0.452226	7.24844e-16	2.10205e-12
RILP	ENSG00000167705	17	Not tissue-enriched	Not tissue-enriched	-0.0986776	-0.117722	-0.0796331	3.13567e-24	9.15303e-21	0.0341702	-0.0393876	0.107728	0.362574	1	-0.388735	-0.511583	-0.265887	5.57444e-10	1.61938e-06	-0.0889643	-0.175383	-0.00254582	0.0436222	1	-0.144276	-0.264199	-0.0243542	0.0183737	1
RILPL2	ENSG00000150977	12	Not tissue-enriched	Not tissue-enriched	-0.0649342	-0.0839541	-0.0459144	2.21103e-11	6.45399e-08	-0.0361838	-0.109721	0.0373535	0.334849	1	-0.0407505	-0.154555	0.0730541	0.482796	1	-0.175845	-0.261845	-0.0898447	6.13518e-05	0.176877	-0.126948	-0.246393	-0.00750266	0.0372444	1
RIPK4	ENSG00000183421	21	Not tissue-enriched	Not tissue-enriched	0.028729	0.00966298	0.047795	0.00314388	1	0.0365945	-0.037178	0.110367	0.330935	1	0.0323877	-0.0809799	0.145755	0.575522	1	0.0328364	-0.0501217	0.115794	0.437872	1	-0.0384366	-0.15797	0.0810973	0.528542	1
RLN1	ENSG00000107018	9	Not tissue-enriched	Male tissues	0.353759	0.326536	0.380982	4.28845e-143	1.2518e-139	0.191559	0.110833	0.272284	3.30461e-06	0.00963955	0.299379	0.164281	0.434477	1.40357e-05	0.0407736	0.350652	0.267768	0.433536	1.11465e-16	3.21355e-13	0.0686498	-0.0435857	0.180885	0.230594	1
RLN2	ENSG00000107014	9	Not tissue-enriched	Not tissue-enriched	0.195951	0.173856	0.218046	1.12805e-67	3.29277e-64	0.0534429	-0.0218205	0.128706	0.164005	1	0.270908	0.139415	0.402402	5.39108e-05	0.156611	0.345601	0.258363	0.43284	8.1938e-15	2.36227e-11	-0.162937	-0.297888	-0.0279869	0.0179604	1
RNASE1	ENSG00000129538	14	Not tissue-enriched	Pancreas	-0.148426	-0.168616	-0.128235	4.58773e-47	1.33916e-43	0.112324	0.0340773	0.190571	0.00489977	1	0.07045	-0.0522846	0.193185	0.260579	1	-0.162612	-0.268152	-0.0570712	0.00252927	1	-0.318707	-0.474546	-0.162868	6.11516e-05	0.17734
RNASE10	ENSG00000182545	14	Not tissue-enriched	Not tissue-enriched	0.0783816	0.0590175	0.0977456	2.13023e-15	6.21814e-12	0.0886528	0.013865	0.16344	0.0201617	1	0.258212	0.140762	0.375663	1.64047e-05	0.0476556	0.0852215	-0.00140134	0.171844	0.0538232	1	-0.0405523	-0.165718	0.0846137	0.525425	1
RNASE3	ENSG00000169397	14	Whole Blood	Bone marrow & lymphoid tissues	-0.0730696	-0.0920934	-0.0540457	5.14768e-14	1.50261e-10	-0.0634365	-0.137243	0.01037	0.0920689	1	-0.0367876	-0.150371	0.0767963	0.525563	1	-0.263507	-0.345514	-0.1815	3.01862e-10	8.70267e-07	-0.191823	-0.312198	-0.0714479	0.00178843	1
RNASE4	ENSG00000258818	14	Not tissue-enriched	Liver & gallbladder	-0.0272547	-0.0469858	-0.00752364	0.00678298	1	0.18973	0.111788	0.267672	1.83269e-06	0.00534595	0.0633761	-0.054317	0.181069	0.291236	1	-0.211958	-0.312055	-0.11186	3.32129e-05	0.0957528	-0.23134	-0.362179	-0.100502	0.000529273	1
RNASE6	ENSG00000169413	14	Not tissue-enriched	Not tissue-enriched	-0.166404	-0.187109	-0.1457	6.6035e-56	1.92756e-52	0.125707	0.0455801	0.205835	0.00210586	1	-0.0412437	-0.160848	0.0783611	0.499129	1	-0.184664	-0.289737	-0.0795907	0.000571908	1	-0.329461	-0.482837	-0.176085	2.55225e-05	0.0740152
RNASEH2A	ENSG00000104889	19	Not tissue-enriched	Not tissue-enriched	-0.0412789	-0.0602524	-0.0223055	2.00684e-05	0.0585797	-0.0282876	-0.101777	0.0452018	0.450591	1	0.020566	-0.0928331	0.133965	0.722247	1	-0.0348887	-0.120205	0.0504281	0.422848	1	-0.151389	-0.275923	-0.0268539	0.0171909	1
RNASET2	ENSG00000026297	6	Not tissue-enriched	Not tissue-enriched	-0.27328	-0.293237	-0.253324	1.12512e-158	3.28423e-155	-0.176504	-0.252946	-0.100063	6.02321e-06	0.0175697	-0.21496	-0.331662	-0.0982584	0.000305986	0.888888	-0.208954	-0.297126	-0.120781	3.40443e-06	0.00981498	-0.297542	-0.433781	-0.161304	1.86441e-05	0.0540679
RNF149	ENSG00000163162	2	Not tissue-enriched	Not tissue-enriched	-0.0965692	-0.116137	-0.0770016	3.93566e-22	1.14882e-18	-0.00273306	-0.0773637	0.0718976	0.94278	1	-0.0278097	-0.142039	0.0864192	0.633244	1	-0.209597	-0.304484	-0.114709	1.49545e-05	0.0431138	-0.287753	-0.432104	-0.143403	9.34268e-05	0.270938
RNF168	ENSG00000163961	3	Not tissue-enriched	Not tissue-enriched	0.00905301	-0.00994933	0.0280554	0.350429	1	-0.00604342	-0.0795666	0.0674797	0.872011	1	-0.069955	-0.18423	0.0443204	0.230211	1	-0.0617749	-0.146135	0.0225855	0.151222	1	-0.131473	-0.253289	-0.00965663	0.0344015	1
RNF31	ENSG00000092098	14	Not tissue-enriched	Not tissue-enriched	0.00671527	-0.0122889	0.0257195	0.488581	1	-0.00386096	-0.0773551	0.0696331	0.917991	1	0.0822554	-0.0319446	0.196455	0.158035	1	0.106173	0.0250248	0.187321	0.0103359	1	-0.0140282	-0.131754	0.103697	0.815334	1
RNF4	ENSG00000063978	4	Not tissue-enriched	Not tissue-enriched	0.0231775	0.00413995	0.0422151	0.0170243	1	0.00973965	-0.0638973	0.0833766	0.795453	1	0.132308	0.0162083	0.248408	0.0255102	1	0.0937897	0.0117741	0.175805	0.0250044	1	0.000135856	-0.117255	0.117527	0.99819	1
RNF41	ENSG00000181852	12	Not tissue-enriched	Not tissue-enriched	-0.117063	-0.136129	-0.0979968	2.36069e-33	6.89084e-30	-0.0446907	-0.118223	0.0288416	0.233572	1	-0.289903	-0.417364	-0.162441	8.27986e-06	0.024053	-0.281901	-0.371977	-0.191825	8.57643e-10	2.47259e-06	-0.0942502	-0.216592	0.0280919	0.131063	1
RNF43	ENSG00000108375	17	Not tissue-enriched	Not tissue-enriched	-0.0274028	-0.0463528	-0.00845284	0.00459366	1	-0.0117428	-0.0852154	0.0617297	0.754088	1	0.0150298	-0.0983596	0.128419	0.795022	1	-0.056562	-0.144904	0.03178	0.209519	1	-0.326349	-0.466455	-0.186243	4.98697e-06	0.0144622
RNF5	ENSG00000204308	6	Not tissue-enriched	Not tissue-enriched	-0.0517394	-0.0707603	-0.0327186	9.74664e-08	0.000284504	-0.0409367	-0.114468	0.0325948	0.275203	1	0.0551912	-0.0585576	0.16894	0.341615	1	-0.148995	-0.235166	-0.0628235	0.000701765	1	-0.158871	-0.280716	-0.0370258	0.010602	1
ROBO1	ENSG00000169855	3	Not tissue-enriched	Not tissue-enriched	0.328202	0.307943	0.34846	2.90614e-221	8.48303e-218	0.354549	0.275513	0.433585	1.46656e-18	4.27794e-15	0.0608842	-0.0545068	0.176275	0.301069	1	0.214485	0.130664	0.298306	5.29673e-07	0.00152705	0.24375	0.125112	0.362388	5.65229e-05	0.163917
ROBO2	ENSG00000185008	3	Not tissue-enriched	Not tissue-enriched	0.6517	0.629331	0.674069	0	0	0.462063	0.374091	0.550036	7.46235e-25	2.17677e-21	0.302224	0.184473	0.419975	4.89164e-07	0.00142102	0.295022	0.20712	0.382924	4.76309e-11	1.3732e-07	0.364725	0.244783	0.484667	2.523e-09	7.3167e-06
ROBO4	ENSG00000154133	11	Not tissue-enriched	Not tissue-enriched	-0.0314972	-0.0505312	-0.0124633	0.00118141	1	-0.0727099	-0.146945	0.00152561	0.0548977	1	-0.0721313	-0.18615	0.0418878	0.215004	1	-0.00762867	-0.0931617	0.0779044	0.86123	1	-0.181776	-0.300319	-0.0632326	0.00265201	1
ROR1	ENSG00000185483	1	Not tissue-enriched	Not tissue-enriched	0.178509	0.158749	0.198269	3.76836e-70	1.09998e-66	0.0113642	-0.0644582	0.0871866	0.768943	1	0.0425597	-0.0715879	0.156707	0.46492	1	0.125734	0.0375534	0.213915	0.00519557	1	0.165506	0.0458914	0.28512	0.00668934	1
RP2	ENSG00000102218	X	Not tissue-enriched	Not tissue-enriched	0.0508814	0.0318298	0.0699331	1.65442e-07	0.000482924	0.185051	0.109447	0.260655	1.6083e-06	0.00469142	0.0977826	-0.0170999	0.212665	0.0952701	1	0.123793	0.041144	0.206442	0.00332836	1	-0.107242	-0.227448	0.0129635	0.0803614	1
RPA2	ENSG00000117748	1	Not tissue-enriched	Not tissue-enriched	0.0166873	-0.00233503	0.0357096	0.0855463	1	0.0125318	-0.0609998	0.0860633	0.738356	1	-0.0393286	-0.153555	0.0748975	0.499787	1	-0.030866	-0.115821	0.0540889	0.476404	1	-0.154772	-0.276863	-0.0326801	0.0129703	1
RPE	ENSG00000197713	2	Not tissue-enriched	Not tissue-enriched	-0.0407356	-0.0596982	-0.0217729	2.5492e-05	0.0744112	0.0141389	-0.0594504	0.0877283	0.70649	1	-0.0507594	-0.164916	0.0633966	0.383483	1	0.00828997	-0.0760152	0.0925951	0.847171	1	-0.128929	-0.249219	-0.00863809	0.0356665	1
RPGR	ENSG00000156313	X	Not tissue-enriched	Not tissue-enriched	0.0380473	0.0189065	0.0571881	9.78197e-05	0.285536	0.0224066	-0.0512041	0.0960172	0.550775	1	0.101183	-0.0138004	0.216166	0.0845767	1	-0.0174439	-0.101584	0.0666968	0.684496	1	0.0323988	-0.0858444	0.150642	0.591245	1
RPL14	ENSG00000188846	3	Not tissue-enriched	Not tissue-enriched	-0.0458657	-0.0648486	-0.0268828	2.18427e-06	0.00637588	0.00969923	-0.0638584	0.0832568	0.796068	1	0.0273316	-0.0860691	0.140732	0.636651	1	-0.282928	-0.373386	-0.192471	8.77349e-10	2.5294e-06	-0.212521	-0.331868	-0.0931731	0.000482874	1
RPS10	ENSG00000124614	6	Not tissue-enriched	Not tissue-enriched	0.0258331	0.00675654	0.0449097	0.00795101	1	0.0261888	-0.0475104	0.099888	0.486136	1	-0.0332227	-0.147169	0.0807238	0.567691	1	0.0791714	-0.00191906	0.160262	0.0556738	1	-0.0906008	-0.215915	0.034713	0.156472	1
RRAS	ENSG00000126458	19	Not tissue-enriched	Not tissue-enriched	0.0460248	0.0270043	0.0650453	2.10977e-06	0.00615842	-0.0203011	-0.0938885	0.0532864	0.588709	1	0.0601213	-0.0541163	0.174359	0.302309	1	-0.0437047	-0.127568	0.0401583	0.307054	1	-0.0160357	-0.136592	0.104521	0.794321	1
RRM2	ENSG00000171848	2	Cells - EBV-transformed lymphocytes	Not tissue-enriched	-0.0795225	-0.098678	-0.0603669	4.06498e-16	1.18657e-12	0.0517545	-0.0223743	0.125883	0.17119	1	-0.0138355	-0.127421	0.09975	0.81131	1	0.0330073	-0.0494663	0.115481	0.4328	1	-0.307642	-0.432471	-0.182813	1.36299e-06	0.00395266
RRM2B	ENSG00000048392	8	Not tissue-enriched	Not tissue-enriched	-0.122325	-0.141407	-0.103244	3.31345e-36	9.67197e-33	0.0124833	-0.061069	0.0860357	0.739402	1	-0.152522	-0.2701	-0.0349445	0.0110072	1	-0.280414	-0.370481	-0.190346	1.04684e-09	3.01803e-06	-0.234874	-0.358061	-0.111687	0.000186265	0.540167
RRP15	ENSG00000067533	1	Not tissue-enriched	Not tissue-enriched	0.0096951	-0.00929083	0.028681	0.3169	1	0.0558832	-0.0177839	0.12955	0.137065	1	0.000334885	-0.113494	0.114164	0.995399	1	0.0421446	-0.0430678	0.127357	0.332363	1	-0.0677174	-0.182258	0.0468234	0.24656	1
RSPO1	ENSG00000169218	1	Female-specific	Not tissue-enriched	0.128202	0.10866	0.147744	7.74002e-38	2.25931e-34	0.251371	0.170684	0.332057	1.02118e-09	2.97879e-06	0.359538	0.229119	0.489956	6.54535e-08	0.000190142	0.107334	0.0255597	0.189109	0.0100945	1	-0.135533	-0.260786	-0.0102795	0.0339372	1
RSPO3	ENSG00000146374	6	Not tissue-enriched	Not tissue-enriched	0.204269	0.183407	0.225131	4.41999e-82	1.2902e-78	0.107203	0.0258792	0.188528	0.00977559	1	0.187676	0.058817	0.316535	0.00430938	1	0.255771	0.168824	0.342718	8.137e-09	2.3459e-05	-0.0295399	-0.153729	0.094649	0.641071	1
RTBDN	ENSG00000132026	19	Not tissue-enriched	Eye	0.165293	0.145563	0.185022	1.35922e-60	3.96757e-57	0.14374	0.0677685	0.219711	0.000208648	0.608626	0.110505	-0.00418359	0.225194	0.058963	1	0.328275	0.234018	0.422531	8.72279e-12	2.51478e-08	0.193307	0.075498	0.311115	0.00129985	1
RTKN2	ENSG00000182010	10	Not tissue-enriched	Respiratory system	0.0389315	0.0197645	0.0580985	6.86186e-05	0.200298	0.0835503	0.0089963	0.158104	0.0280584	1	0.0670238	-0.0469813	0.181029	0.249211	1	0.0556568	-0.0264566	0.13777	0.184022	1	-0.120978	-0.24533	0.00337408	0.0565486	1
RTN4IP1	ENSG00000130347	6	Not tissue-enriched	Not tissue-enriched	-0.0649139	-0.0839167	-0.045911	2.15312e-11	6.28497e-08	-0.0794527	-0.153222	-0.00568356	0.0347749	1	-0.269883	-0.390098	-0.149669	1.0818e-05	0.0314263	-0.312731	-0.409495	-0.215967	2.38299e-10	6.87016e-07	-0.14752	-0.269418	-0.025621	0.0176962	1
RTN4R	ENSG00000040608	22	Brain	Brain	-0.425501	-0.446178	-0.404825	0	0	-0.232943	-0.309735	-0.156151	2.7578e-09	8.04451e-06	-0.103159	-0.217704	0.0113872	0.0775434	1	-0.620527	-0.715373	-0.52568	1.21938e-37	3.51546e-34	-0.257275	-0.377693	-0.136857	2.82039e-05	0.0817912
RUVBL1	ENSG00000175792	3	Not tissue-enriched	Not tissue-enriched	0.0861361	0.0669231	0.105349	1.53624e-18	4.48428e-15	0.0328294	-0.0407824	0.106441	0.382061	1	0.0228645	-0.0906662	0.136395	0.693045	1	0.0663245	-0.0160886	0.148738	0.114717	1	-0.0457961	-0.164872	0.07328	0.450974	1
RWDD1	ENSG00000111832	6	Not tissue-enriched	Not tissue-enriched	-0.121304	-0.14038	-0.102227	1.18451e-35	3.45759e-32	-0.0093226	-0.0828145	0.0641693	0.803651	1	-0.57635	-0.711123	-0.441577	5.21736e-17	1.51564e-13	-0.24079	-0.330528	-0.151051	1.44795e-07	0.000417444	-0.188317	-0.30985	-0.0667853	0.00238931	1
RYR1	ENSG00000196218	19	Muscle	Not tissue-enriched	0.0156336	-0.00340525	0.0346725	0.107527	1	0.0804348	0.00554057	0.155329	0.0352948	1	0.0710021	-0.0434516	0.185456	0.224032	1	0.133981	0.0544719	0.21349	0.000957436	1	-0.0332391	-0.152356	0.0858774	0.584432	1
S100A11	ENSG00000163191	1	Not tissue-enriched	Not tissue-enriched	-0.0760712	-0.0952077	-0.0569346	6.63706e-15	1.93736e-11	0.0172573	-0.0568858	0.0914004	0.648251	1	-0.0670503	-0.182347	0.0482465	0.254367	1	-0.184122	-0.272658	-0.0955856	4.58198e-05	0.132098	-0.136375	-0.254644	-0.0181062	0.0238199	1
S100A12	ENSG00000163221	1	Whole Blood	Bone marrow & lymphoid tissues	-0.194807	-0.21412	-0.175494	5.39573e-87	1.57501e-83	-0.247879	-0.323924	-0.171834	1.67229e-10	4.87806e-07	-0.199423	-0.315859	-0.0829868	0.000788275	1	-0.281114	-0.367337	-0.194891	1.65749e-10	4.77854e-07	-0.0550572	-0.172107	0.0619924	0.356571	1
S100A13	ENSG00000189171	1	Not tissue-enriched	Not tissue-enriched	-0.203925	-0.224137	-0.183713	4.90199e-87	1.43089e-83	-0.182954	-0.260509	-0.105399	3.77101e-06	0.011	-0.0948527	-0.213838	0.024133	0.118185	1	-0.172164	-0.263768	-0.0805599	0.000229938	0.662912	-0.202531	-0.321552	-0.0835098	0.000852537	1
S100A14	ENSG00000189334	1	Not tissue-enriched	Not tissue-enriched	0.123853	0.104534	0.143173	3.29659e-36	9.62275e-33	0.0784324	0.00419472	0.15267	0.0383859	1	0.0594787	-0.0542484	0.173206	0.305339	1	0.101919	0.0186323	0.185205	0.0164653	1	0.067767	-0.0482861	0.18382	0.252423	1
S100A16	ENSG00000188643	1	Not tissue-enriched	Not tissue-enriched	0.118982	0.099543	0.138422	3.71602e-33	1.08471e-29	0.106893	0.0323472	0.181439	0.00494744	1	0.138807	0.0242523	0.253362	0.0175535	1	0.137496	0.0532988	0.221693	0.00137111	1	0.112652	-0.00433316	0.229638	0.059111	1
S100A3	ENSG00000188015	1	Not tissue-enriched	Skin	0.0506497	0.0311993	0.0701001	3.32841e-07	0.000971564	0.0806167	0.00516428	0.156069	0.03625	1	0.00166323	-0.111738	0.115064	0.977067	1	0.070367	-0.0098445	0.150579	0.085539	1	0.0651511	-0.049742	0.180044	0.26639	1
S100A4	ENSG00000196154	1	Not tissue-enriched	Not tissue-enriched	-0.147167	-0.166341	-0.127993	3.80892e-51	1.11182e-47	-0.0451496	-0.118722	0.0284225	0.229058	1	-0.406372	-0.530293	-0.282452	1.29885e-10	3.77317e-07	-0.319294	-0.409396	-0.229193	3.76964e-12	1.08679e-08	0.00259898	-0.121582	0.12678	0.96728	1
S100G	ENSG00000169906	X	Not tissue-enriched	Gastrointestinal tract	-0.0468122	-0.0659206	-0.0277038	1.57431e-06	0.00459542	-0.0498172	-0.123664	0.0240296	0.186103	1	-0.0831941	-0.200822	0.0344336	0.165681	1	-0.0114089	-0.0993341	0.0765162	0.799248	1	-0.00470926	-0.123359	0.11394	0.937994	1
S100P	ENSG00000163993	4	Not tissue-enriched	Not tissue-enriched	-0.0960846	-0.115396	-0.0767736	1.80765e-22	5.27652e-19	-0.0935793	-0.169388	-0.0177711	0.0155452	1	-0.272936	-0.397538	-0.148334	1.76102e-05	0.0511577	-0.0235526	-0.108408	0.0613026	0.586433	1	-0.0997153	-0.217669	0.0182387	0.097539	1
SAA4	ENSG00000148965	11	Liver	Liver & gallbladder	0.0629282	0.0426049	0.0832515	1.2891e-09	3.76287e-06	0.227762	0.145776	0.309748	5.18314e-08	0.000151192	0.0809636	-0.0357745	0.197702	0.174042	1	-0.0442536	-0.133206	0.0446989	0.329522	1	0.0374259	-0.0782841	0.153136	0.526119	1
SAFB2	ENSG00000130254	19	Not tissue-enriched	Not tissue-enriched	-0.0466058	-0.0656472	-0.0275644	1.60891e-06	0.00469641	-0.128139	-0.202913	-0.0533657	0.000782865	1	-0.28993	-0.417055	-0.162804	7.82128e-06	0.0227208	-0.202859	-0.293839	-0.111879	1.2416e-05	0.0357952	-0.24304	-0.374093	-0.111987	0.000278218	0.806833
SAG	ENSG00000130561	2	Not tissue-enriched	Eye	0.0257032	0.00664653	0.0447598	0.00820404	1	0.00378044	-0.0697065	0.0772673	0.919687	1	0.0082889	-0.105154	0.121732	0.886126	1	-0.00903322	-0.0929537	0.0748872	0.83291	1	-0.00496244	-0.122095	0.112171	0.933823	1
SAMD9L	ENSG00000177409	7	Not tissue-enriched	Not tissue-enriched	-0.0431585	-0.0621409	-0.024176	8.34374e-06	0.0243554	0.00334942	-0.0701386	0.0768374	0.928819	1	-0.0835479	-0.199337	0.0322411	0.157298	1	-0.112033	-0.196977	-0.0270902	0.00973681	1	-0.233795	-0.353723	-0.113868	0.000132963	0.385594
SAP18	ENSG00000150459	13	Not tissue-enriched	Not tissue-enriched	0.0327338	0.0136521	0.0518155	0.000773162	1	0.00611828	-0.0674009	0.0796375	0.870433	1	0.0135254	-0.100183	0.127233	0.815656	1	0.0284677	-0.0560052	0.112941	0.508923	1	0.0307042	-0.0880275	0.149436	0.61226	1
SARG	ENSG00000182795	1		Not tissue-enriched	-0.0856187	-0.104659	-0.0665782	1.21529e-18	3.54742e-15	-0.0348822	-0.108414	0.0386495	0.352489	1	-0.0155241	-0.129575	0.0985264	0.789637	1	-0.168779	-0.257547	-0.0800111	0.000194094	0.559574	-0.101085	-0.219562	0.0173932	0.0944787	1
SART1	ENSG00000175467	11	Not tissue-enriched	Not tissue-enriched	-0.103785	-0.123401	-0.0841696	3.39473e-25	9.90922e-22	-0.183996	-0.258963	-0.109029	1.50597e-06	0.00439292	-0.470788	-0.602051	-0.339524	2.07151e-12	6.01774e-09	-0.335818	-0.427491	-0.244146	6.98032e-13	2.01243e-09	-0.244505	-0.375398	-0.113612	0.000251075	0.728116
SAT1	ENSG00000130066	X	Not tissue-enriched	Not tissue-enriched	0.0803873	0.0609763	0.0997983	4.78449e-16	1.39659e-12	0.125527	0.0499977	0.201055	0.00112439	1	0.0902603	-0.0241893	0.20471	0.122172	1	0.0950609	0.0141682	0.175954	0.0212648	1	-0.0688726	-0.190854	0.0531091	0.268457	1
SAT2	ENSG00000141504	17	Not tissue-enriched	Not tissue-enriched	-0.101943	-0.121124	-0.0827619	2.07698e-25	6.06271e-22	-0.0378492	-0.111428	0.0357295	0.313352	1	-0.0487721	-0.162993	0.0654484	0.402647	1	-0.284561	-0.382853	-0.186269	1.39344e-08	4.01728e-05	-0.326689	-0.457345	-0.196033	9.55196e-07	0.00277007
SATB1	ENSG00000182568	3	Not tissue-enriched	Not tissue-enriched	0.0304898	0.0113736	0.0496061	0.00177148	1	-0.200063	-0.277222	-0.122905	3.73519e-07	0.00108955	-0.223468	-0.35148	-0.0954557	0.000622849	1	-0.113309	-0.204975	-0.0216426	0.015405	1	-0.0829757	-0.20445	0.0384986	0.180637	1
SBSN	ENSG00000189001	19	Not tissue-enriched	Not tissue-enriched	-0.0632907	-0.0823329	-0.0442486	7.29994e-11	2.13085e-07	-0.0559253	-0.129634	0.0177838	0.136993	1	0.0903652	-0.0243338	0.205064	0.122552	1	-0.066644	-0.153381	0.0200926	0.132083	1	-0.188992	-0.315602	-0.062382	0.0034373	1
SCAMP3	ENSG00000116521	1	Not tissue-enriched	Not tissue-enriched	-0.0895108	-0.108532	-0.0704896	2.88223e-20	8.41323e-17	-0.0301748	-0.103675	0.0433257	0.421027	1	-0.239301	-0.358356	-0.120247	8.16352e-05	0.23715	-0.140087	-0.225662	-0.0545121	0.00133438	1	-0.2228	-0.343617	-0.101983	0.00030106	0.873073
SCARA5	ENSG00000168079	8	Not tissue-enriched	Not tissue-enriched	-0.147361	-0.167743	-0.126978	1.40566e-45	4.10313e-42	-0.140536	-0.220246	-0.0608268	0.00054902	1	-0.209262	-0.329079	-0.0894455	0.000619077	1	-0.376869	-0.479626	-0.274111	6.56099e-13	1.89153e-09	-0.0866491	-0.210377	0.0370788	0.169876	1
SCARB1	ENSG00000073060	12	Adrenal	Endocrine tissues	0.0308597	0.0117446	0.0499748	0.0015551	1	0.0458661	-0.0279	0.119632	0.222973	1	-0.0110794	-0.124579	0.10242	0.848272	1	0.0079822	-0.0763044	0.0922688	0.852747	1	-0.0109644	-0.129073	0.107144	0.855622	1
SCARB2	ENSG00000138760	4	Not tissue-enriched	Not tissue-enriched	0.0395417	0.0191008	0.0599826	0.000149781	0.437209	0.244223	0.163026	0.325419	3.74285e-09	1.09179e-05	0.245325	0.117388	0.373262	0.000171061	0.496931	-0.0819214	-0.179571	0.0157278	0.100118	1	-0.302731	-0.451903	-0.153558	6.96279e-05	0.201921
SCARF1	ENSG00000074660	17	Not tissue-enriched	Not tissue-enriched	0.0596469	0.0405905	0.0787033	8.52996e-10	2.4899e-06	0.0142718	-0.0594312	0.0879748	0.704297	1	0.0114368	-0.102914	0.125788	0.844591	1	-0.0436138	-0.128365	0.0411372	0.313157	1	-0.153475	-0.275414	-0.0315364	0.0136303	1
SCARF2	ENSG00000244486	22	Not tissue-enriched	Not tissue-enriched	0.297623	0.274978	0.320268	2.50807e-146	7.32107e-143	0.0547018	-0.0258665	0.13527	0.183282	1	0.0295096	-0.103145	0.162164	0.662834	1	0.094387	-0.00368692	0.192461	0.0592569	1	0.0678313	-0.0612015	0.196864	0.302853	1
SCG2	ENSG00000171951	2	Not tissue-enriched	Not tissue-enriched	0.0387368	0.0194891	0.0579845	7.99638e-05	0.233414	0.0507034	-0.0236641	0.125071	0.181453	1	0.154573	0.0387902	0.270355	0.00888091	1	0.219236	0.132909	0.305563	6.4401e-07	0.00185668	0.093434	-0.0268016	0.21367	0.127741	1
SCG3	ENSG00000104112	15	Not tissue-enriched	Not tissue-enriched	0.408216	0.387997	0.428434	0	0	0.345439	0.26862	0.422257	1.2116e-18	3.53423e-15	0.309021	0.190646	0.427395	3.11204e-07	0.000904047	0.561927	0.469441	0.654413	1.07039e-32	3.08593e-29	0.207517	0.08617	0.328863	0.000802988	1
SCGB1A1	ENSG00000149021	11	Lung	Respiratory system	-0.115865	-0.135546	-0.0961829	8.46972e-31	2.47231e-27	-0.147223	-0.224497	-0.0699481	0.000188388	0.549527	-0.282001	-0.400457	-0.163546	3.07153e-06	0.00892279	-0.103575	-0.192101	-0.0150492	0.0218392	1	-0.203156	-0.33047	-0.0758433	0.00176264	1
SCGB2A2	ENSG00000110484	11	Not tissue-enriched	Not tissue-enriched	0.0173012	-0.00174477	0.0363473	0.075008	1	0.0229799	-0.0506871	0.0966468	0.540937	1	0.00223369	-0.111213	0.11568	0.969217	1	0.0458217	-0.0357142	0.127358	0.270694	1	-0.101716	-0.227081	0.0236493	0.111783	1
SCGB3A1	ENSG00000161055	5	Not tissue-enriched	Not tissue-enriched	0.400717	0.380164	0.421271	0	0	0.362412	0.284145	0.440679	1.13165e-19	3.30102e-16	0.39363	0.270121	0.51714	4.19758e-10	1.2194e-06	0.110282	0.0255851	0.194978	0.0107098	1	0.248367	0.127099	0.369636	5.96603e-05	0.173015
SCGB3A2	ENSG00000164265	5	Lung	Respiratory system	0.260437	0.239958	0.280916	3.94024e-137	1.15015e-133	0.235705	0.157015	0.314396	4.33795e-09	1.26538e-05	0.167961	0.0515601	0.284363	0.00468206	1	0.041604	-0.0425218	0.12573	0.3324	1	0.0408564	-0.0839761	0.165689	0.521213	1
SCGN	ENSG00000079689	6	Not tissue-enriched	Not tissue-enriched	0.239311	0.219548	0.259074	1.63726e-124	4.77916e-121	0.0866904	0.0119724	0.161408	0.022965	1	0.229564	0.111536	0.347592	0.000137781	0.400254	0.0257338	-0.0609452	0.112413	0.560643	1	0.0869999	-0.0321194	0.206119	0.152293	1
SCIN	ENSG00000006747	7	Not tissue-enriched	Not tissue-enriched	0.026389	0.00735727	0.0454207	0.00657483	1	-0.0123796	-0.0858801	0.0611209	0.741314	1	0.0665175	-0.0476756	0.180711	0.253587	1	0.0477218	-0.0364572	0.131901	0.266517	1	-0.0340801	-0.151352	0.0831918	0.568963	1
SCLY	ENSG00000132330	2	Not tissue-enriched	Not tissue-enriched	-0.575725	-0.597252	-0.554198	0	0	-0.528155	-0.611851	-0.444458	3.88905e-35	1.13443e-31	-0.731437	-0.870334	-0.592541	5.64682e-25	1.6404e-21	-0.812941	-0.915969	-0.709912	5.98149e-54	1.72446e-50	-0.663296	-0.794147	-0.532446	2.92266e-23	8.4757e-20
SCN2A	ENSG00000136531	2	Brain	Brain	0.00913729	-0.00986398	0.0281386	0.345935	1	-0.0208292	-0.0945292	0.0528709	0.579629	1	0.0607656	-0.0530525	0.174584	0.29538	1	0.0164479	-0.067727	0.100623	0.701735	1	-0.0465284	-0.162479	0.0694219	0.431579	1
SCN2B	ENSG00000149575	11	Brain	Not tissue-enriched	0.0426747	0.0235457	0.0618037	1.2285e-05	0.03586	-0.0102705	-0.0839424	0.0634014	0.784672	1	-0.0457757	-0.160204	0.0686521	0.433003	1	0.0938065	0.0108974	0.176716	0.0265837	1	0.188367	0.0700988	0.306635	0.00179837	1
SCN3A	ENSG00000153253	2	Not tissue-enriched	Not tissue-enriched	0.0538902	0.0346043	0.0731762	4.3336e-08	0.000126498	0.0241289	-0.0494479	0.0977057	0.520384	1	0.108763	-0.00670233	0.224228	0.0648638	1	0.046851	-0.0358585	0.12956	0.266902	1	0.00950725	-0.108777	0.127792	0.874824	1
SCN3B	ENSG00000166257	11	Not tissue-enriched	Not tissue-enriched	0.0313893	0.0122917	0.0504869	0.00127547	1	0.0621449	-0.0121348	0.136425	0.101053	1	0.200977	0.0798558	0.322098	0.00114523	1	0.0602375	-0.0209658	0.141441	0.145968	1	0.00886231	-0.107848	0.125573	0.881689	1
SCN4B	ENSG00000177098	11	Not tissue-enriched	Not tissue-enriched	-0.434593	-0.455163	-0.414024	0	0	-0.295019	-0.371606	-0.218431	4.35739e-14	1.27105e-10	-0.421535	-0.542773	-0.300296	9.45309e-12	2.74612e-08	-0.649573	-0.762864	-0.536281	2.66208e-29	7.67478e-26	-0.0849461	-0.206619	0.0367267	0.171202	1
SCP2	ENSG00000116171	1	Not tissue-enriched	Not tissue-enriched	0.0637693	0.044514	0.0830247	8.52908e-11	2.48964e-07	0.0243977	-0.049606	0.0984013	0.518172	1	0.0998835	-0.0145948	0.214362	0.0872495	1	-0.190397	-0.28363	-0.0971642	6.26574e-05	0.180641	-0.441047	-0.579271	-0.302823	4.00398e-10	1.16115e-06
SCPEP1	ENSG00000121064	17	Not tissue-enriched	Not tissue-enriched	-0.256422	-0.275873	-0.236971	3.29239e-147	9.6105e-144	-0.187364	-0.262436	-0.112293	9.99763e-07	0.00291631	-0.348958	-0.471837	-0.226079	2.60673e-08	7.57254e-05	-0.329635	-0.416577	-0.242694	1.07704e-13	3.10511e-10	-0.308283	-0.434077	-0.182489	1.56097e-06	0.00452682
SCRG1	ENSG00000164106	4	Not tissue-enriched	Not tissue-enriched	-0.650844	-0.675207	-0.626482	0	0	-0.380539	-0.464176	-0.296902	4.76258e-19	1.38924e-15	-0.632413	-0.772077	-0.492748	6.99935e-19	2.03331e-15	-0.368152	-0.479058	-0.257245	7.71448e-11	2.22409e-07	-0.111468	-0.238183	0.0152463	0.0846824	1
SCRIB	ENSG00000180900	8	Not tissue-enriched	Not tissue-enriched	0.0252063	0.00617965	0.044233	0.00941683	1	0.0382178	-0.0355605	0.111996	0.309973	1	-0.0544954	-0.168974	0.059983	0.350817	1	-0.162856	-0.254138	-0.0715736	0.00190013	1	-0.371056	-0.501881	-0.240231	4.04065e-08	0.000117179
SCRN1	ENSG00000136193	7	Not tissue-enriched	Not tissue-enriched	-0.035301	-0.0543147	-0.0162874	0.000273807	0.799244	0.0246184	-0.0491987	0.0984355	0.513332	1	-0.0642116	-0.180344	0.0519207	0.278498	1	-0.0275456	-0.114463	0.0593723	0.534506	1	-0.17278	-0.292088	-0.053472	0.00453422	1
SCT	ENSG00000070031	11	Not tissue-enriched	Gastrointestinal tract	-0.0153117	-0.0343236	0.00370011	0.114448	1	-0.0553554	-0.129133	0.0184217	0.141407	1	-0.0955477	-0.211509	0.0204136	0.106325	1	0.00604318	-0.0785807	0.090667	0.888687	1	0.138465	0.0222258	0.254705	0.0195579	1
SDC1	ENSG00000115884	2	Not tissue-enriched	Not tissue-enriched	-0.504637	-0.526068	-0.483206	0	0	-0.487707	-0.568968	-0.406446	6.03876e-32	1.76151e-28	-0.632068	-0.770213	-0.493923	3.02982e-19	8.80162e-16	-0.167259	-0.258885	-0.0756317	0.000346525	0.999032	-0.432699	-0.565975	-0.299423	1.97483e-10	5.72702e-07
SDC4	ENSG00000124145	20	Not tissue-enriched	Not tissue-enriched	-0.0170418	-0.0360337	0.00195019	0.0786275	1	-0.0138975	-0.0873862	0.0595913	0.710899	1	-0.0256625	-0.139952	0.088627	0.659872	1	-0.291	-0.375491	-0.206508	1.47496e-11	4.2523e-08	0.145972	0.017359	0.274584	0.0261147	1
SDCCAG8	ENSG00000054282	1	Not tissue-enriched	Not tissue-enriched	-0.0711206	-0.090139	-0.0521021	2.31184e-13	6.74826e-10	-0.0251088	-0.0986732	0.0484556	0.503515	1	-0.0820609	-0.196	0.031878	0.158067	1	-0.131316	-0.217301	-0.04533	0.00276052	1	-0.22768	-0.352833	-0.102527	0.000363047	1
SDHB	ENSG00000117118	1	Not tissue-enriched	Not tissue-enriched	-0.00511258	-0.0240842	0.013859	0.597373	1	-0.0858798	-0.159898	-0.0118619	0.0229623	1	-0.150364	-0.269709	-0.0310183	0.0135353	1	-0.205169	-0.302067	-0.108271	3.325e-05	0.0958598	-0.190322	-0.313808	-0.0668361	0.00252122	1
SDK2	ENSG00000069188	17	Male-specific	Not tissue-enriched	0.0602888	0.0408831	0.0796945	1.13517e-09	3.31357e-06	0.0514453	-0.0239365	0.126827	0.181026	1	0.208572	0.0848332	0.332312	0.000954256	1	0.190186	0.104352	0.27602	1.40694e-05	0.0405621	0.155981	0.0359793	0.275982	0.0108464	1
SEC31A	ENSG00000138674	4	Not tissue-enriched	Not tissue-enriched	-0.0498747	-0.068881	-0.0308685	2.70118e-07	0.000788474	0.0118416	-0.0616477	0.0853309	0.752142	1	-0.0739905	-0.188088	0.0401071	0.203727	1	-0.113169	-0.199066	-0.0272718	0.00981608	1	-0.0558212	-0.175269	0.0636263	0.359695	1
SEL1L	ENSG00000071537	14	Not tissue-enriched	Pancreas	-0.0934447	-0.113192	-0.0736979	1.77954e-20	5.19447e-17	0.102476	0.026186	0.178767	0.0084708	1	-0.0152846	-0.130326	0.0997567	0.794552	1	-0.153617	-0.254834	-0.0523993	0.00293353	1	-0.341079	-0.494122	-0.188036	1.25349e-05	0.0363511
SELE	ENSG00000007908	1	Not tissue-enriched	Not tissue-enriched	-0.346381	-0.366287	-0.326474	6.35448e-255	1.85487e-251	-0.257762	-0.3335	-0.182024	2.55058e-11	7.44005e-08	-0.342419	-0.460821	-0.224017	1.44297e-08	4.19182e-05	-0.435983	-0.525522	-0.346444	1.38103e-21	3.98151e-18	-0.539501	-0.671694	-0.407308	1.25503e-15	3.63957e-12
SELENOP	ENSG00000250722	5	Not tissue-enriched	Not tissue-enriched	-0.0463086	-0.065419	-0.0271982	2.04015e-06	0.00595519	-0.265839	-0.347396	-0.184282	1.67405e-10	4.88321e-07	-0.170978	-0.297963	-0.0439941	0.00831512	1	-0.545154	-0.64782	-0.442488	2.29411e-25	6.61393e-22	-0.232285	-0.350221	-0.114349	0.000113243	0.328406
SELL	ENSG00000188404	1	Whole Blood	Bone marrow & lymphoid tissues	0.374321	0.352888	0.395754	8.42367e-257	2.45887e-253	0.247495	0.170067	0.324923	3.72991e-10	1.08801e-06	0.188598	0.0621528	0.315044	0.00346272	1	0.603518	0.502488	0.704547	1.15775e-31	3.33779e-28	0.196709	0.0646456	0.328772	0.00350732	1
SELP	ENSG00000174175	1	Not tissue-enriched	Not tissue-enriched	-0.170382	-0.189591	-0.151173	1.07937e-67	3.15068e-64	-0.26194	-0.338522	-0.185358	2.03006e-11	5.92169e-08	-0.339835	-0.461077	-0.218592	3.93752e-08	0.000114385	-0.371469	-0.460193	-0.282746	2.28624e-16	6.59122e-13	-0.140264	-0.260878	-0.0196494	0.0226514	1
SELPLG	ENSG00000110876	12	Whole Blood	Not tissue-enriched	0.0177372	-0.00129269	0.036767	0.0677261	1	-0.0129296	-0.0865468	0.0606877	0.730671	1	-0.00434081	-0.119956	0.111274	0.941338	1	-0.146995	-0.230368	-0.0636215	0.000549064	1	0.238706	0.113662	0.363749	0.00018291	0.530439
SEMA3F	ENSG00000001617	3	Not tissue-enriched	Not tissue-enriched	-0.214019	-0.233674	-0.194364	4.66893e-101	1.36286e-97	-0.0587334	-0.133205	0.0157379	0.122161	1	-0.340108	-0.459042	-0.221175	2.08486e-08	6.05651e-05	-0.281284	-0.372568	-0.19	1.54634e-09	4.45809e-06	-0.316086	-0.446618	-0.185555	2.07353e-06	0.00601323
SEMA3G	ENSG00000010319	3	Not tissue-enriched	Not tissue-enriched	0.21425	0.194616	0.233884	1.74168e-101	5.08395e-98	0.107556	0.0333538	0.181757	0.00449764	1	0.272489	0.153497	0.391481	7.18006e-06	0.0208581	0.135421	0.053131	0.217711	0.00125785	1	-0.199564	-0.327756	-0.071373	0.0022792	1
SEMA4C	ENSG00000168758	2	Not tissue-enriched	Not tissue-enriched	0.167136	0.146642	0.18763	1.64736e-57	4.80864e-54	0.0325192	-0.0419479	0.106986	0.392053	1	0.000803117	-0.113657	0.115263	0.989028	1	0.0596674	-0.0252771	0.144612	0.168595	1	-0.16129	-0.283329	-0.0392506	0.00958835	1
SEMA4D	ENSG00000187764	9	Not tissue-enriched	Not tissue-enriched	0.0238256	0.00483577	0.0428154	0.0139297	1	-0.0130315	-0.0867579	0.0606949	0.729017	1	-0.0735102	-0.188043	0.041023	0.208409	1	-0.0636859	-0.146937	0.0195652	0.133784	1	-0.0459918	-0.165655	0.0736715	0.45127	1
SEMA6C	ENSG00000143434	1	Not tissue-enriched	Not tissue-enriched	-0.115822	-0.135221	-0.0964237	1.24257e-31	3.62707e-28	-0.207051	-0.283847	-0.130256	1.26149e-07	0.000367977	-0.238386	-0.373209	-0.103564	0.000529236	1	-0.155997	-0.247725	-0.064269	0.000858496	1	-0.174912	-0.300791	-0.0490339	0.00646066	1
SEMA7A	ENSG00000138623	15	Not tissue-enriched	Not tissue-enriched	-0.129123	-0.148503	-0.109743	5.67264e-39	1.65584e-35	-0.146669	-0.221359	-0.0719789	0.000118706	0.346266	-0.309198	-0.430745	-0.187652	6.16796e-07	0.00179179	-0.128763	-0.217325	-0.0402014	0.00437656	1	-0.0842165	-0.204388	0.0359551	0.169582	1
SEPTIN3	ENSG00000100167	22		Brain	-0.182331	-0.201987	-0.162674	7.41901e-74	2.16561e-70	-0.122206	-0.196918	-0.0474939	0.0013464	1	-0.135243	-0.257473	-0.0130126	0.0301114	1	-0.146118	-0.235235	-0.0569997	0.00131102	1	-0.136683	-0.26455	-0.00881545	0.0361632	1
SEPTIN7	ENSG00000122545	7		Not tissue-enriched	0.00554834	-0.0134452	0.0245419	0.566958	1	-0.00813827	-0.0816318	0.0653553	0.828181	1	0.0369795	-0.0764713	0.15043	0.522917	1	-0.0480274	-0.132965	0.0369099	0.267753	1	-0.0240218	-0.140844	0.0928008	0.686934	1
SEPTIN8	ENSG00000164402	5		Brain	-0.216104	-0.236235	-0.195972	2.85055e-98	8.32075e-95	-0.0471362	-0.125066	0.0307937	0.235823	1	-0.293016	-0.423053	-0.162979	1.00336e-05	0.0291477	-0.181651	-0.276182	-0.0871205	0.000165693	0.477694	-0.338322	-0.480604	-0.19604	3.15505e-06	0.00914965
SEPTIN9	ENSG00000184640	17		Not tissue-enriched	-0.043294	-0.062274	-0.0243141	7.79451e-06	0.0227522	-0.0788901	-0.152669	-0.00511111	0.0361051	1	-0.0857792	-0.201102	0.0295439	0.144881	1	-0.160393	-0.250165	-0.0706208	0.000462118	1	-0.0627125	-0.182507	0.0570816	0.30487	1
SERPINA1	ENSG00000197249	14	Liver	Liver & gallbladder	0.0388046	0.0196839	0.0579253	6.95957e-05	0.20315	0.202772	0.118406	0.287138	2.46804e-06	0.00719926	0.213753	0.0950541	0.332452	0.000416338	1	0.199766	0.118023	0.281508	1.6692e-06	0.00481231	0.00855143	-0.108349	0.125452	0.885994	1
SERPINA11	ENSG00000186910	14	Liver	Liver & gallbladder	1.03912	1.01367	1.06458	0	0	0.988585	0.890786	1.08639	2.35315e-87	6.86414e-84	1.02582	0.873012	1.17863	1.54355e-39	4.48401e-36	1.04949	0.93766	1.16132	1.46876e-75	4.23445e-72	0.478137	0.337591	0.618684	2.59707e-11	7.5315e-08
SERPINA12	ENSG00000165953	14	Not tissue-enriched	Skin	0.366757	0.344102	0.389413	6.34229e-221	1.85132e-217	0.359519	0.276719	0.442319	1.73607e-17	5.06413e-14	0.643759	0.506623	0.780895	3.55629e-20	1.0331e-16	0.166881	0.0882421	0.245519	3.19254e-05	0.092041	0.0343041	-0.0816051	0.150213	0.561871	1
SERPINA3	ENSG00000196136	14	Not tissue-enriched	Not tissue-enriched	0.215711	0.195578	0.235844	6.59483e-98	1.92503e-94	0.318412	0.236721	0.400104	2.18128e-14	6.3628e-11	0.196661	0.079324	0.313998	0.00101993	1	0.197729	0.114765	0.280693	2.99418e-06	0.00863221	-0.319636	-0.445672	-0.193601	6.67349e-07	0.00193531
SERPINA4	ENSG00000100665	14	Not tissue-enriched	Liver & gallbladder	-0.177165	-0.196548	-0.157782	9.05312e-72	2.64261e-68	-0.0811277	-0.155187	-0.00706879	0.0317902	1	-0.333415	-0.456641	-0.210189	1.13846e-07	0.000330724	-0.291701	-0.376001	-0.207401	1.18496e-11	3.41624e-08	0.146146	0.0179365	0.274356	0.0254724	1
SERPINA5	ENSG00000188488	14	Not tissue-enriched	Not tissue-enriched	-0.0622891	-0.08139	-0.0431882	1.64206e-10	4.79317e-07	0.105698	0.0294459	0.18195	0.00659092	1	-0.351851	-0.506704	-0.196998	8.45421e-06	0.0245595	-0.173313	-0.260966	-0.0856588	0.000106484	0.306994	0.113494	-0.0137882	0.240777	0.0805253	1
SERPINA6	ENSG00000170099	14	Liver	Liver & gallbladder	1.08512	1.05772	1.11252	0	0	0.997375	0.892283	1.10247	3.15124e-77	9.19217e-74	0.814704	0.656765	0.972642	4.97825e-24	1.44618e-20	0.500057	0.405615	0.594498	3.12929e-25	9.02175e-22	0.340325	0.206974	0.473677	5.67352e-07	0.00164532
SERPINA7	ENSG00000123561	X	Liver	Liver & gallbladder	0.351854	0.331647	0.372061	2.864e-255	8.36e-252	0.734927	0.640556	0.829299	1.34066e-52	3.91072e-49	0.378978	0.25708	0.500877	1.10493e-09	3.20982e-06	0.395374	0.304276	0.486472	1.79412e-17	5.17246e-14	0.333374	0.198868	0.467879	1.187e-06	0.00344231
SERPINA9	ENSG00000170054	14	Not tissue-enriched	Bone marrow & lymphoid tissues	0.113682	0.0943386	0.133026	1.06172e-30	3.09917e-27	0.063904	-0.0101259	0.137934	0.0906691	1	0.00228486	-0.111198	0.115767	0.968522	1	-0.104554	-0.189977	-0.0191308	0.0164442	1	0.306368	0.184836	0.4279	7.77886e-07	0.00225587
SERPINB1	ENSG00000021355	6	Not tissue-enriched	Not tissue-enriched	-0.0758945	-0.0949003	-0.0568888	5.01205e-15	1.46302e-11	-0.075869	-0.14971	-0.00202842	0.04403	1	-0.264267	-0.383669	-0.144865	1.43845e-05	0.0417869	-0.229453	-0.317727	-0.141179	3.49492e-07	0.00100759	-0.279799	-0.404213	-0.155386	1.04401e-05	0.0302763
SERPINB5	ENSG00000206075	18	Not tissue-enriched	Not tissue-enriched	-0.118347	-0.137606	-0.0990884	2.08459e-33	6.0849e-30	-0.167686	-0.243084	-0.0922882	1.30662e-05	0.038114	-0.000469725	-0.113896	0.112956	0.993524	1	0.0595833	-0.0270279	0.146194	0.17755	1	-0.0372565	-0.153642	0.079129	0.530391	1
SERPINB6	ENSG00000124570	6	Not tissue-enriched	Not tissue-enriched	-0.0479801	-0.0669689	-0.0289912	7.33247e-07	0.00214035	-0.102079	-0.176295	-0.0278623	0.00702251	1	-0.47724	-0.603882	-0.350598	1.51331e-13	4.39616e-10	-0.288045	-0.382488	-0.193602	2.26225e-09	6.52205e-06	-0.223806	-0.345573	-0.102039	0.000315317	0.914418
SERPINB8	ENSG00000166401	18	Not tissue-enriched	Not tissue-enriched	-0.202406	-0.222391	-0.182421	1.09474e-87	3.19555e-84	-0.0411439	-0.11487	0.0325819	0.274047	1	-0.201995	-0.31696	-0.0870305	0.000573825	1	-0.292211	-0.381231	-0.20319	1.24637e-10	3.59328e-07	-0.31948	-0.445272	-0.193688	6.43091e-07	0.00186496
SERPINB9	ENSG00000170542	6	Not tissue-enriched	Not tissue-enriched	4.21669e-05	-0.0189373	0.0190216	0.996526	1	0.0176218	-0.0558954	0.0911389	0.638501	1	0.00617401	-0.107202	0.11955	0.915001	1	-0.116053	-0.203388	-0.0287178	0.00920231	1	-0.068927	-0.188268	0.0504144	0.257634	1
SERPINC1	ENSG00000117601	1	Liver	Liver & gallbladder	0.344111	0.32402	0.364201	4.615e-247	1.34712e-243	0.149282	0.0740017	0.224563	0.000101647	0.296503	0.0472206	-0.0666079	0.161049	0.416177	1	0.168812	0.0823068	0.255316	0.000130871	0.377301	0.231336	0.0993708	0.363301	0.000590734	1
SERPIND1	ENSG00000099937	22	Liver	Liver & gallbladder	0.265432	0.245802	0.285063	9.30415e-155	2.71588e-151	0.526632	0.44494	0.608324	1.35396e-36	3.9495e-33	0.320708	0.201529	0.439887	1.33324e-07	0.000387307	-0.266659	-0.352879	-0.180439	1.34684e-09	3.88293e-06	0.00856769	-0.11453	0.131666	0.891494	1
SERPINE1	ENSG00000106366	7	Not tissue-enriched	Not tissue-enriched	-0.140891	-0.160062	-0.12172	4.88696e-47	1.4265e-43	-0.137214	-0.211411	-0.0630175	0.000289386	0.844139	-0.0912412	-0.207262	0.0247796	0.12323	1	-0.287726	-0.37452	-0.200933	8.17052e-11	2.35556e-07	-0.0354607	-0.154608	0.0836867	0.559674	1
SERPINE2	ENSG00000135919	2	Not tissue-enriched	Female tissues	0.0191607	0.000174866	0.0381465	0.0479269	1	0.0335047	-0.0401498	0.107159	0.372624	1	0.0858268	-0.0292603	0.200914	0.143836	1	-0.13902	-0.223739	-0.0543005	0.00129903	1	0.120016	-0.00537783	0.245411	0.0606682	1
SERPINF1	ENSG00000132386	17	Not tissue-enriched	Brain	-0.519239	-0.540395	-0.498083	0	0	-0.191385	-0.267434	-0.115336	8.12079e-07	0.00236883	-0.526091	-0.658335	-0.393848	6.33355e-15	1.8399e-11	-0.593697	-0.693891	-0.493503	3.51045e-31	1.01206e-27	-0.356529	-0.487106	-0.225951	8.72336e-08	0.000252978
SERPINF2	ENSG00000167711	17	Liver	Liver & gallbladder	0.449287	0.4281	0.470474	0	0	0.404871	0.320766	0.488975	3.90777e-21	1.1399e-17	0.230658	0.114711	0.346604	9.65738e-05	0.280547	0.198803	0.111492	0.286114	8.09205e-06	0.0233294	0.0235064	-0.101437	0.14845	0.712321	1
SERPING1	ENSG00000149131	11	Not tissue-enriched	Not tissue-enriched	0.211282	0.191746	0.230817	1.01177e-99	2.95336e-96	0.233199	0.157329	0.309069	1.6989e-09	4.95568e-06	0.108486	-0.00740587	0.224378	0.0665478	1	-0.0200832	-0.104682	0.0645151	0.641727	1	-0.205267	-0.323167	-0.0873672	0.000644048	1
SERPINH1	ENSG00000149257	11	Not tissue-enriched	Not tissue-enriched	0.0912591	0.0722186	0.1103	5.78058e-21	1.68735e-17	0.110785	0.0368024	0.184768	0.00333614	1	0.147624	0.0302008	0.265047	0.0137373	1	0.0844686	-0.000207346	0.169144	0.0505636	1	-0.109193	-0.227538	0.00915237	0.0705462	1
SERPINI1	ENSG00000163536	3	Brain	Not tissue-enriched	0.47643	0.454345	0.498515	0	0	0.708656	0.619437	0.797875	1.20508e-54	3.51523e-51	0.480599	0.355118	0.606081	6.06113e-14	1.76076e-10	0.252957	0.171527	0.334386	1.13964e-09	3.28559e-06	0.0762953	-0.0428202	0.195411	0.209338	1
SERPINI2	ENSG00000114204	3	Pancreas	Pancreas	0.140307	0.121021	0.159592	3.91463e-46	1.14268e-42	0.089594	0.0156794	0.163509	0.0175144	1	0.0595259	-0.0546324	0.173684	0.306786	1	0.107392	0.0245343	0.190249	0.0110752	1	-0.189555	-0.315391	-0.0637184	0.00315302	1
SESTD1	ENSG00000187231	2	Not tissue-enriched	Not tissue-enriched	0.0291779	0.0101695	0.0481862	0.00262495	1	0.0325509	-0.0410302	0.106132	0.385914	1	0.0739358	-0.04007	0.187942	0.203697	1	-0.0163581	-0.101361	0.0686444	0.706039	1	-0.0189672	-0.137681	0.099747	0.754169	1
SETMAR	ENSG00000170364	3	Not tissue-enriched	Not tissue-enriched	-0.400385	-0.421671	-0.379098	1.64381e-297	4.79828e-294	-0.326187	-0.40478	-0.247594	4.13639e-16	1.20659e-12	-0.744971	-0.888661	-0.601281	2.94243e-24	8.54775e-21	-0.361784	-0.45639	-0.267178	6.62443e-14	1.90982e-10	-0.323007	-0.455447	-0.190566	1.75206e-06	0.00508099
SEZ6	ENSG00000063015	17	Brain	Brain	0.318738	0.297943	0.339533	2.81225e-198	8.20895e-195	0.122399	0.0441546	0.200644	0.00216944	1	0.2454	0.120409	0.37039	0.000119038	0.345805	0.411592	0.321591	0.501593	3.15035e-19	9.08247e-16	0.163542	0.0452301	0.281854	0.00674359	1
SEZ6L	ENSG00000100095	22	Brain	Brain	0.580683	0.55905	0.602316	0	0	0.371095	0.289509	0.452681	4.88149e-19	1.42393e-15	0.302148	0.184363	0.419932	4.96079e-07	0.00144111	0.609753	0.512568	0.706938	9.38507e-35	2.70572e-31	0.314689	0.196592	0.432786	1.76391e-07	0.000511533
SEZ6L2	ENSG00000174938	16	Not tissue-enriched	Not tissue-enriched	1.0498	1.02343	1.07617	0	0	0.688573	0.599063	0.778082	2.27991e-51	6.6505e-48	0.851808	0.706335	0.99728	1.73193e-30	5.03125e-27	0.817268	0.716279	0.918257	1.17467e-56	3.38658e-53	0.32957	0.208344	0.450795	9.90484e-08	0.00028724
SF3B4	ENSG00000143368	1	Not tissue-enriched	Not tissue-enriched	0.0152132	-0.00377283	0.0341992	0.116302	1	0.048109	-0.0255499	0.121768	0.200504	1	-0.0517905	-0.165912	0.0623314	0.373753	1	-0.0754033	-0.162693	0.0118867	0.0904427	1	-0.0189841	-0.139781	0.101813	0.758065	1
SFRP1	ENSG00000104332	8	Not tissue-enriched	Not tissue-enriched	0.135686	0.115592	0.155781	5.56344e-40	1.62397e-36	0.149142	0.0729387	0.225345	0.00012507	0.36483	0.119506	-0.00447412	0.243486	0.0588605	1	-0.000874405	-0.0863196	0.0845708	0.983998	1	-0.129127	-0.253173	-0.00508069	0.0413264	1
SFRP4	ENSG00000106483	7	Not tissue-enriched	Female tissues	0.195161	0.17579	0.214533	8.73543e-87	2.54987e-83	0.241826	0.165513	0.31814	5.26971e-10	1.53718e-06	0.653502	0.518596	0.788409	2.2173e-21	6.44125e-18	0.319304	0.228552	0.410056	5.3499e-12	1.54237e-08	0.328775	0.206578	0.450973	1.33969e-07	0.000388512
SFTPA1	ENSG00000122852	10	Lung	Respiratory system	0.0960869	0.0765459	0.115628	5.5494e-22	1.61987e-18	0.0440662	-0.0298585	0.117991	0.242675	1	0.109399	-0.00552988	0.224328	0.0620891	1	0.0643262	-0.0182862	0.146939	0.126978	1	-0.253451	-0.387192	-0.11971	0.000203761	0.590908
SFTPA2	ENSG00000185303	10	Lung	Respiratory system	0.020774	0.00166534	0.0398826	0.0331075	1	0.0392931	-0.0342811	0.112867	0.29522	1	0.0488947	-0.0679749	0.165764	0.412222	1	-0.199968	-0.287272	-0.112665	7.14624e-06	0.0206026	-0.202815	-0.329762	-0.0758672	0.0017404	1
SFTPD	ENSG00000133661	10	Lung	Respiratory system	-0.0569785	-0.076288	-0.037669	7.31786e-09	2.13608e-05	-0.0492906	-0.122979	0.0243974	0.189845	1	-0.173557	-0.288732	-0.058382	0.00314229	1	-0.16717	-0.252606	-0.0817346	0.000125556	0.361977	-0.207093	-0.327272	-0.0869144	0.000731674	1
SGSH	ENSG00000181523	17	Not tissue-enriched	Not tissue-enriched	-0.255062	-0.274861	-0.235263	1.15293e-140	3.3654e-137	-0.118801	-0.193126	-0.0444753	0.00173159	1	-0.315252	-0.435211	-0.195293	2.59397e-07	0.000753547	-0.461034	-0.553276	-0.368792	1.17008e-22	3.37335e-19	-0.221384	-0.345207	-0.0975599	0.000457966	1
SH2B3	ENSG00000111252	12	Not tissue-enriched	Not tissue-enriched	-0.140675	-0.159814	-0.121535	4.76865e-47	1.39197e-43	-0.0909746	-0.164756	-0.0171932	0.0156623	1	-0.0530164	-0.166876	0.0608435	0.361445	1	-0.0995404	-0.185508	-0.0135726	0.0232438	1	-0.0559748	-0.176033	0.0640837	0.360826	1
SH2D1A	ENSG00000183918	X	Not tissue-enriched	Bone marrow & lymphoid tissues	-0.172364	-0.191772	-0.152956	7.312e-68	2.13437e-64	-0.157506	-0.232352	-0.0826594	3.715e-05	0.108366	-0.433579	-0.561175	-0.305983	2.7371e-11	7.95129e-08	-0.326497	-0.422381	-0.230612	2.49091e-11	7.18129e-08	0.00828579	-0.110342	0.126914	0.891112	1
SH3BGRL2	ENSG00000198478	6	Not tissue-enriched	Not tissue-enriched	0.0307632	0.0116634	0.0498629	0.00159496	1	0.0246781	-0.0490281	0.0983843	0.511676	1	0.0419515	-0.0718764	0.155779	0.470081	1	0.0749459	-0.00643383	0.156326	0.071073	1	0.00108286	-0.116762	0.118927	0.985631	1
SH3BP1	ENSG00000100092	22	Not tissue-enriched	Not tissue-enriched	-0.102187	-0.121335	-0.0830386	1.32308e-25	3.86208e-22	-0.0342368	-0.107737	0.0392632	0.361262	1	-0.120609	-0.237819	-0.00339888	0.0437164	1	-0.195075	-0.285871	-0.10428	2.54228e-05	0.0732938	-0.0947502	-0.217589	0.0280887	0.130587	1
SH3GL3	ENSG00000140600	15	Not tissue-enriched	Not tissue-enriched	0.0342594	0.0152569	0.0532619	0.000409941	1	0.00235336	-0.0711274	0.0758341	0.949948	1	0.0462461	-0.0676618	0.160154	0.426185	1						0.0430767	-0.0762482	0.162402	0.479222	1
SH3GLB2	ENSG00000148341	9	Not tissue-enriched	Not tissue-enriched	-0.212554	-0.23189	-0.193218	5.88156e-103	1.71683e-99	-0.146686	-0.221045	-0.0723266	0.000110473	0.322249	-0.678711	-0.813811	-0.543611	7.10292e-23	2.0634e-19	-0.244399	-0.332441	-0.156358	5.30523e-08	0.00015295	-0.169724	-0.291051	-0.0483973	0.0061105	1
SHBG	ENSG00000129214	17	Not tissue-enriched	Liver & gallbladder	0.883475	0.859336	0.907614	0	0	0.929899	0.833775	1.02602	3.61848e-80	1.05551e-76	0.948371	0.793907	1.10284	2.36481e-33	6.86978e-30	1.26829	1.14836	1.38823	1.98338e-95	5.7181e-92	0.837309	0.692273	0.982345	1.10458e-29	3.20329e-26
SHC1	ENSG00000160691	1	Not tissue-enriched	Not tissue-enriched	0.105806	0.08652	0.125092	5.74975e-27	1.67835e-23	0.0593892	-0.0143897	0.133168	0.114636	1	0.0930722	-0.0209878	0.207132	0.10975	1	0.0989202	0.0152138	0.182627	0.0205478	1	0.0306189	-0.0869692	0.148207	0.609801	1
SHD	ENSG00000105251	19	Not tissue-enriched	Not tissue-enriched	0.0537394	0.0345027	0.072976	4.36661e-08	0.000127461	0.0535913	-0.0203243	0.127507	0.155305	1	-0.00588432	-0.119356	0.107587	0.919043	1	0.12682	0.0454146	0.208225	0.00226268	1	-0.0060662	-0.123641	0.111508	0.919453	1
SHH	ENSG00000164690	7	Not tissue-enriched	Not tissue-enriched	-0.0326216	-0.0516073	-0.0136359	0.00075812	1	-0.00810026	-0.0815892	0.0653887	0.82896	1	-0.14648	-0.26474	-0.0282202	0.0151962	1	-0.125774	-0.2116	-0.0399473	0.00407607	1	0.133006	0.0157623	0.250249	0.0261846	1
SHISA5	ENSG00000164054	3	Not tissue-enriched	Not tissue-enriched	-0.18367	-0.204351	-0.162989	7.37641e-68	2.15317e-64	-0.00067071	-0.0778889	0.0765475	0.986417	1	-0.061494	-0.182628	0.0596397	0.319744	1	-0.131119	-0.235314	-0.0269244	0.0136468	1	-0.28823	-0.445869	-0.130591	0.000338854	0.982678
SHMT1	ENSG00000176974	17	Not tissue-enriched	Not tissue-enriched	-0.0986341	-0.117684	-0.0795844	3.37697e-24	9.85739e-21	0.00894716	-0.0645785	0.0824728	0.811491	1	-0.316921	-0.438182	-0.195661	3.01541e-07	0.000875976	-0.528695	-0.625578	-0.431813	1.06626e-26	3.07402e-23	-0.338525	-0.462335	-0.214715	8.36883e-08	0.000242696
SHPK	ENSG00000197417	17	Not tissue-enriched	Not tissue-enriched	0.0235952	0.00453759	0.0426528	0.0152398	1	0.0346044	-0.0391221	0.108331	0.357608	1	0.0342849	-0.0791863	0.147756	0.553719	1	0.125541	0.0453513	0.20573	0.00215192	1	-0.0431473	-0.162904	0.0766095	0.48009	1
SIAE	ENSG00000110013	11	Not tissue-enriched	Not tissue-enriched	-0.194313	-0.21361	-0.175015	1.06653e-86	3.1132e-83	-0.0944396	-0.168544	-0.020335	0.0124967	1	-0.158183	-0.278754	-0.0376128	0.0101292	1	-0.263952	-0.348909	-0.178996	1.13299e-09	3.26642e-06	-0.186057	-0.305315	-0.0667998	0.00222969	1
SIGLEC1	ENSG00000088827	20	Not tissue-enriched	Not tissue-enriched	0.0393283	0.0200388	0.0586178	6.4403e-05	0.187992	0.194235	0.118974	0.269496	4.22959e-07	0.00123377	-0.05945	-0.177051	0.0581512	0.321781	1	0.0463992	-0.0415629	0.134361	0.3012	1	-0.301319	-0.432169	-0.170469	6.3807e-06	0.018504
SIGLEC10	ENSG00000142512	19	Not tissue-enriched	Not tissue-enriched	0.0549052	0.035616	0.0741944	2.42071e-08	7.06606e-05	0.087395	0.0129716	0.161818	0.0213591	1	-0.0851041	-0.199611	0.0294032	0.145204	1	0.188442	0.102871	0.274013	1.58762e-05	0.0457712	-0.288993	-0.423373	-0.154613	2.49746e-05	0.0724264
SIGLEC15	ENSG00000197046	18	Not tissue-enriched	Not tissue-enriched	0.0832463	0.0639122	0.10258	3.20138e-17	9.34482e-14	0.0457585	-0.0280609	0.119578	0.224395	1	0.138624	0.0222845	0.254963	0.019523	1	0.127024	0.0460586	0.207989	0.00210553	1	0.0987139	-0.0144495	0.211877	0.0873211	1
SIGLEC5	ENSG00000105501	19	Whole Blood	Bone marrow & lymphoid tissues	-0.0559659	-0.0751406	-0.0367913	1.06129e-08	3.09791e-05	0.0699179	-0.00376205	0.143598	0.0629012	1	-0.0832134	-0.197184	0.0307576	0.152423	1	0.020235	-0.0648439	0.105314	0.641105	1	-0.0703857	-0.188035	0.0472636	0.240964	1
SIGLEC6	ENSG00000105492	19	Not tissue-enriched	Female tissues	0.205197	0.185533	0.22486	5.68332e-93	1.65896e-89	0.081867	0.00792655	0.155807	0.0300011	1	0.172997	0.055792	0.290202	0.00381645	1	0.0945849	0.00969349	0.179476	0.0289794	1	0.195818	0.0756776	0.315959	0.00140044	1
SIGLEC7	ENSG00000168995	19	Not tissue-enriched	Not tissue-enriched	-0.0750181	-0.0945474	-0.0554887	5.12052e-14	1.49468e-10	0.01523	-0.0585666	0.0890267	0.685849	1	-0.287378	-0.412465	-0.162291	6.70449e-06	0.0194765	-0.187894	-0.27501	-0.100778	2.36496e-05	0.0681819	-0.275178	-0.398701	-0.151655	1.26369e-05	0.036647
SIGLEC8	ENSG00000105366	19	Not tissue-enriched	Not tissue-enriched	-0.214227	-0.233812	-0.194642	5.81569e-102	1.6976e-98	-0.221433	-0.296863	-0.146003	8.73231e-09	2.54722e-05	-0.161441	-0.276125	-0.0467568	0.00579711	1	-0.107641	-0.195236	-0.0200469	0.0160172	1	-0.208719	-0.335482	-0.0819566	0.0012503	1
SIGLEC9	ENSG00000129450	19	Not tissue-enriched	Not tissue-enriched	0.271994	0.252377	0.29161	1.23777e-162	3.61306e-159	0.125933	0.0517367	0.20013	0.000879023	1	0.117426	0.00327435	0.231578	0.0437808	1	0.180652	0.0944934	0.266811	3.96476e-05	0.114304	-0.0744208	-0.192286	0.0434445	0.21589	1
SIL1	ENSG00000120725	5	Not tissue-enriched	Not tissue-enriched	-0.0545227	-0.0735867	-0.0354587	2.07693e-08	6.06255e-05	-0.0233569	-0.0968647	0.0501508	0.533432	1	-0.0130191	-0.12701	0.100972	0.822874	1	-0.149654	-0.244852	-0.0544564	0.00206216	1	-0.242733	-0.372414	-0.113052	0.000243874	0.707234
SIRPA	ENSG00000198053	20	Not tissue-enriched	Not tissue-enriched	0.0384761	0.0194516	0.0575006	7.37258e-05	0.215206	0.058835	-0.0148651	0.132535	0.117666	1	0.0267195	-0.0869071	0.140346	0.644878	1	0.0205136	-0.0659898	0.107017	0.642082	1	-0.158353	-0.279697	-0.0370099	0.010535	1
SIRPB1	ENSG00000101307	20	Whole Blood	Not tissue-enriched	-0.260958	-0.280712	-0.241205	8.08939e-148	2.36129e-144	-0.20623	-0.281893	-0.130566	9.18837e-08	0.000268025	-0.227499	-0.343189	-0.111808	0.000116129	0.337354	-0.178787	-0.271696	-0.0858781	0.0001622	0.467624	-0.493693	-0.640091	-0.347295	3.85591e-11	1.11821e-07
SIRT1	ENSG00000096717	10	Not tissue-enriched	Not tissue-enriched	-0.0183725	-0.0373246	0.000579709	0.0574315	1	-0.0205279	-0.0940226	0.0529668	0.584076	1	-0.170145	-0.291916	-0.048375	0.00617035	1	-0.215694	-0.303338	-0.128049	1.41084e-06	0.00406746	-0.154101	-0.282247	-0.0259547	0.0184265	1
SIRT2	ENSG00000068903	19	Not tissue-enriched	Not tissue-enriched	-0.0217337	-0.0407243	-0.00274308	0.0248924	1	0.0509077	-0.0227007	0.124516	0.175254	1	-0.388416	-0.515319	-0.261514	1.98607e-09	5.76954e-06	-0.0410015	-0.125981	0.0439784	0.344326	1	-0.0955601	-0.215465	0.0243447	0.118282	1
SIRT5	ENSG00000124523	6	Not tissue-enriched	Not tissue-enriched	0.0151421	-0.00386793	0.0341521	0.118483	1	-0.00560807	-0.0790967	0.0678805	0.881105	1	-0.048879	-0.162963	0.0652052	0.401054	1	0.00270716	-0.0812761	0.0866905	0.949624	1	-0.160812	-0.291954	-0.029669	0.0162445	1
SIT1	ENSG00000137078	9	Not tissue-enriched	Bone marrow & lymphoid tissues	0.0112744	-0.0077469	0.0302957	0.24535	1	-0.212282	-0.287638	-0.136927	3.3634e-08	9.81104e-05	-0.25284	-0.372059	-0.133621	3.2287e-05	0.0937939	-0.247616	-0.339347	-0.155884	1.21899e-07	0.000351436	0.0474928	-0.0728654	0.167851	0.43929	1
SKAP1	ENSG00000141293	17	Not tissue-enriched	Not tissue-enriched	0.0391634	0.0201311	0.0581957	5.50508e-05	0.160693	-0.103653	-0.177504	-0.0298012	0.00594384	1	-0.375314	-0.4954	-0.255229	9.03166e-10	2.6237e-06	-0.530909	-0.627715	-0.434104	5.99051e-27	1.72706e-23	0.150057	0.0272631	0.272851	0.0166148	1
SKAP2	ENSG00000005020	7	Not tissue-enriched	Not tissue-enriched	-0.0406216	-0.0596116	-0.0216316	2.75815e-05	0.0805104	0.0417988	-0.031771	0.115369	0.26547	1	0.150213	0.0353908	0.265034	0.0103452	1	-0.104328	-0.1891	-0.0195568	0.0158597	1	-0.133149	-0.252073	-0.0142255	0.0282058	1
SKIV2L	ENSG00000204351	6	Not tissue-enriched	Not tissue-enriched	0.0432108	0.0240624	0.0623591	9.73752e-06	0.0284238	0.0450669	-0.0287959	0.11893	0.231752	1	0.0833633	-0.0308445	0.197571	0.152536	1	0.0611259	-0.0208002	0.143052	0.143646	1	0.00223516	-0.114734	0.119205	0.970124	1
SLA2	ENSG00000101082	20	Not tissue-enriched	Bone marrow & lymphoid tissues	-0.0883826	-0.107424	-0.069341	9.26276e-20	2.7038e-16	-0.0478491	-0.121505	0.0258072	0.202932	1	-0.00968852	-0.123216	0.103839	0.867162	1	-0.0145819	-0.099914	0.0707502	0.73768	1	0.0680649	-0.0553909	0.191521	0.279881	1
SLAMF1	ENSG00000117090	1	Cells - EBV-transformed lymphocytes	Bone marrow & lymphoid tissues	-0.221934	-0.241726	-0.202143	4.65147e-107	1.35777e-103	-0.159847	-0.234832	-0.0848629	2.93907e-05	0.0857328	-0.188882	-0.306162	-0.0716011	0.00159652	1	-0.0996732	-0.186504	-0.0128426	0.0244585	1	-0.144327	-0.260185	-0.0284679	0.0146244	1
SLAMF6	ENSG00000162739	1	Not tissue-enriched	Bone marrow & lymphoid tissues	0.237381	0.217524	0.257237	2.05731e-121	6.00529e-118	0.183397	0.107086	0.259707	2.47242e-06	0.00721205	0.131378	0.0162432	0.246513	0.0253206	1	0.172665	0.0875361	0.257794	7.02751e-05	0.202603	-0.0592485	-0.178754	0.0602571	0.331194	1
SLAMF7	ENSG00000026751	1	Cells - EBV-transformed lymphocytes	Not tissue-enriched	-0.122556	-0.14166	-0.103452	2.95487e-36	8.62527e-33	-0.0351678	-0.108721	0.0383854	0.348701	1	-0.0694318	-0.183773	0.044909	0.233983	1	0.0782312	-0.00781942	0.164282	0.0747717	1	-0.137411	-0.258275	-0.0165471	0.0258607	1
SLAMF8	ENSG00000158714	1	Not tissue-enriched	Not tissue-enriched	-0.0300961	-0.0493836	-0.0108087	0.00222574	1	-0.000591703	-0.0749592	0.0737758	0.987558	1	-0.00592566	-0.121149	0.109298	0.919712	1	0.034284	-0.0539372	0.122505	0.446257	1	-0.337693	-0.476552	-0.198834	1.87481e-06	0.00543694
SLC12A2	ENSG00000064651	5	Not tissue-enriched	Not tissue-enriched	0.0588734	0.0393309	0.0784158	3.53574e-09	1.03208e-05	0.0407022	-0.0331324	0.114537	0.27994	1	0.0904756	-0.0250207	0.205972	0.124694	1	0.0590443	-0.0228101	0.140899	0.157425	1	-0.037473	-0.156443	0.0814971	0.537006	1
SLC13A1	ENSG00000081800	7	Not tissue-enriched	Kidney & urinary bladder	0.00184495	-0.0171376	0.0208275	0.848923	1	-0.0354666	-0.109053	0.0381195	0.344837	1	0.0375808	-0.0758984	0.15106	0.516287	1	-0.0509337	-0.139025	0.0371574	0.257114	1	-0.0449048	-0.16621	0.0764008	0.468122	1
SLC16A1	ENSG00000155380	1	Not tissue-enriched	Not tissue-enriched	-0.152635	-0.172028	-0.133243	1.08424e-53	3.1649e-50	-0.137417	-0.212435	-0.0623991	0.000330368	0.963683	-0.107778	-0.224532	0.00897541	0.0704056	1	-0.195421	-0.283301	-0.107541	1.31013e-05	0.0377709	-0.246491	-0.375428	-0.117555	0.000179026	0.519175
SLC1A4	ENSG00000115902	2	Not tissue-enriched	Not tissue-enriched	0.0392968	0.0201529	0.0584408	5.74075e-05	0.167573	-0.0284887	-0.102162	0.0451843	0.44851	1	-0.0368156	-0.150283	0.0766515	0.524822	1	0.0321524	-0.0538181	0.118123	0.46355	1	-0.132627	-0.244025	-0.0212282	0.0196242	1
SLC27A4	ENSG00000167114	9	Not tissue-enriched	Not tissue-enriched	-0.0702677	-0.0892984	-0.051237	4.59248e-13	1.34055e-09	-0.0157837	-0.0893059	0.0577385	0.673928	1	-0.0183784	-0.131906	0.0951495	0.751026	1	-0.106423	-0.192132	-0.0207135	0.0149481	1	-0.248674	-0.376403	-0.120945	0.000135723	0.393598
SLC28A1	ENSG00000156222	15	Not tissue-enriched	Not tissue-enriched	0.00616923	-0.0128257	0.0251641	0.524409	1	-0.0044104	-0.0779063	0.0690855	0.906373	1	-0.0303384	-0.144201	0.0835243	0.601512	1	0.049691	-0.0330426	0.132425	0.239123	1	-0.170418	-0.299318	-0.0415178	0.0095627	1
SLC34A3	ENSG00000198569	9	Not tissue-enriched	Not tissue-enriched	0.0432426	0.024043	0.0624421	1.01307e-05	0.0295716	-0.0146087	-0.0882069	0.0589894	0.697246	1	0.116484	-0.000724292	0.233693	0.0514326	1	0.113291	0.0272166	0.199365	0.00988851	1	0.0841247	-0.0407449	0.208994	0.186692	1
SLC39A14	ENSG00000104635	8	Not tissue-enriched	Not tissue-enriched	0.202295	0.18218	0.22241	1.72068e-86	5.02267e-83	0.148158	0.071927	0.22439	0.000139385	0.406587	0.212036	0.0965927	0.32748	0.00031836	0.924835	-0.0533223	-0.140957	0.0343128	0.233043	1	-0.342945	-0.485673	-0.200217	2.4847e-06	0.00720564
SLC39A5	ENSG00000139540	12	Not tissue-enriched	Not tissue-enriched	-0.450852	-0.472813	-0.42889	0	0	-0.153624	-0.23023	-0.077018	8.47805e-05	0.247305	-0.207739	-0.325741	-0.0897376	0.000559611	1	-0.671575	-0.777337	-0.565813	1.47917e-35	4.26444e-32	-0.412655	-0.540047	-0.285263	2.1695e-10	6.29155e-07
SLC44A4	ENSG00000204385	6	Not tissue-enriched	Not tissue-enriched	0.0458943	0.0267149	0.0650736	2.73222e-06	0.00797534	0.067472	-0.00639625	0.14134	0.0734136	1	0.0944336	-0.0195257	0.208393	0.104345	1	0.0515398	-0.0324336	0.135513	0.228994	1	-0.0251399	-0.142276	0.0919959	0.67401	1
SLC4A1	ENSG00000004939	17	Not tissue-enriched	Bone marrow & lymphoid tissues	-0.228093	-0.247481	-0.208704	1.23041e-117	3.59157e-114	-0.232866	-0.307911	-0.15782	1.18883e-09	3.46781e-06	-0.419239	-0.539524	-0.298953	8.4221e-12	2.44662e-08	-0.401875	-0.495503	-0.308247	4.00764e-17	1.1554e-13	-0.110291	-0.231503	0.0109209	0.0745252	1
SLC51B	ENSG00000186198	15	Not tissue-enriched	Not tissue-enriched	0.230092	0.210012	0.250173	1.04989e-111	3.06462e-108	0.23497	0.157552	0.312388	2.70328e-09	7.88547e-06	0.128241	0.0139454	0.242536	0.0278705	1	0.124193	0.0428845	0.205501	0.0027561	1	0.0934906	-0.0211919	0.208173	0.11009	1
SLC9A3R1	ENSG00000109062	17	Not tissue-enriched	Not tissue-enriched	-0.013695	-0.0326724	0.00528251	0.157246	1	-0.00123685	-0.0747285	0.0722548	0.973686	1	-0.036272	-0.152442	0.0798979	0.540562	1	-0.128061	-0.215289	-0.040834	0.00400858	1	-0.115576	-0.235579	0.00442699	0.0590717	1
SLC9A3R2	ENSG00000065054	16	Not tissue-enriched	Not tissue-enriched	-0.270625	-0.292307	-0.248943	3.63929e-132	1.06231e-128	-0.371661	-0.453742	-0.289581	7.00818e-19	2.04429e-15	-0.373931	-0.509946	-0.237916	7.11257e-08	0.00020662	-0.403181	-0.514881	-0.291482	1.49961e-12	4.32338e-09	-0.705499	-0.846246	-0.564752	8.84252e-23	2.56433e-19
SLIRP	ENSG00000119705	14	Not tissue-enriched	Not tissue-enriched	-1.0992e-05	-0.0189889	0.0189669	0.999094	1	-0.0199551	-0.0934387	0.0535285	0.594556	1	0.00724237	-0.106134	0.120618	0.900364	1	-0.0162386	-0.101283	0.0688059	0.708226	1	-0.172586	-0.298907	-0.0462656	0.00741052	1
SLIT2	ENSG00000145147	4	Not tissue-enriched	Not tissue-enriched	0.00398023	-0.0150121	0.0229725	0.681255	1	0.0120801	-0.0614624	0.0856226	0.747495	1	0.117741	0.00226614	0.233216	0.0456704	1	0.0314217	-0.0518566	0.1147	0.459596	1	0.00316497	-0.114221	0.120551	0.957856	1
SLITRK1	ENSG00000178235	13	Brain	Brain	0.581589	0.559974	0.603204	0	0	0.359954	0.282269	0.437639	1.07088e-19	3.12377e-16	0.394266	0.271295	0.517237	3.30049e-10	9.58792e-07	0.615222	0.521826	0.708618	3.91496e-38	1.12868e-34	0.432478	0.311863	0.553094	2.10025e-12	6.09074e-09
SLITRK2	ENSG00000185985	X	Not tissue-enriched	Not tissue-enriched	0.384626	0.364459	0.404793	7.88661e-306	2.3021e-302	0.255386	0.179758	0.331014	3.62785e-11	1.05824e-07	0.270125	0.153394	0.386857	5.74639e-06	0.0166932	0.320035	0.232426	0.407643	8.07982e-13	2.32941e-09	0.17442	0.0560407	0.2928	0.00387937	1
SLITRK6	ENSG00000184564	13	Not tissue-enriched	Not tissue-enriched	0.109917	0.0906025	0.129232	6.85359e-29	2.00056e-25	-0.0917817	-0.166454	-0.0171089	0.015995	1	0.00148338	-0.111934	0.114901	0.979549	1	0.18791	0.102892	0.272928	1.47763e-05	0.0426001	0.0335407	-0.0835829	0.150664	0.57461	1
SLK	ENSG00000065613	10	Not tissue-enriched	Not tissue-enriched	0.0287497	0.00966452	0.0478349	0.00315245	1	0.0442655	-0.0295971	0.118128	0.240156	1	0.0968366	-0.0186372	0.212311	0.100253	1	0.0470219	-0.0368106	0.130854	0.271616	1	-0.0243565	-0.141998	0.0932848	0.684896	1
SLMAP	ENSG00000163681	3	Not tissue-enriched	Not tissue-enriched	-0.0819139	-0.100963	-0.0628646	3.51446e-17	1.02587e-13	-0.0775659	-0.151391	-0.00374113	0.0394668	1	-0.0645173	-0.186533	0.0574988	0.300038	1	-0.0254261	-0.110749	0.0598964	0.559174	1	-0.224523	-0.348998	-0.100047	0.000407325	1
SLURP1	ENSG00000126233	8	Not tissue-enriched	Not tissue-enriched	-0.148958	-0.168979	-0.128937	3.62789e-48	1.05898e-44	-0.0769323	-0.151474	-0.00239051	0.0430918	1	0.0407288	-0.0748854	0.156343	0.489905	1	-0.31873	-0.425512	-0.211947	4.90955e-09	1.41542e-05	-0.0688611	-0.191551	0.0538292	0.271311	1
SMAD1	ENSG00000170365	4	Not tissue-enriched	Not tissue-enriched	-0.177159	-0.196314	-0.158004	1.9487e-73	5.68825e-70						-0.169429	-0.289711	-0.0491471	0.00576592	1
SMAD2	ENSG00000175387	18	Not tissue-enriched	Not tissue-enriched	-0.117411	-0.136456	-0.0983666	1.29367e-33	3.77623e-30	-0.0724138	-0.146624	0.00179594	0.0558081	1	-0.186797	-0.306299	-0.0672944	0.00218647	1	-0.0496121	-0.134465	0.0352412	0.251815	1	-0.0817758	-0.205902	0.0423499	0.196616	1
SMAD3	ENSG00000166949	15	Not tissue-enriched	Not tissue-enriched	-0.0246139	-0.0435842	-0.00564356	0.0109892	1	-0.047959	-0.121519	0.0256006	0.201303	1	-0.133636	-0.248218	-0.0190545	0.0222602	1	-0.20638	-0.294933	-0.117826	4.92873e-06	0.0142095	-0.0808336	-0.200337	0.0386694	0.184923	1
SMAD5	ENSG00000113658	5	Not tissue-enriched	Not tissue-enriched	-0.245477	-0.265721	-0.225232	7.53898e-125	2.20063e-121	-0.233685	-0.316179	-0.15119	2.8233e-08	8.23557e-05	-0.198613	-0.323125	-0.0741015	0.00176954	1	-0.424737	-0.511778	-0.337695	1.13247e-21	3.26492e-18	0.257098	0.129521	0.384674	7.82165e-05	0.226828
SMARCA2	ENSG00000080503	9	Not tissue-enriched	Not tissue-enriched	0.00244092	-0.0165525	0.0214344	0.801132	1	0.0646701	-0.00922393	0.138564	0.0862887	1	0.159309	0.0427493	0.275869	0.00738868	1	0.0519584	-0.0307319	0.134649	0.21812	1	-0.124416	-0.248604	-0.000228182	0.0495805	1
SMC3	ENSG00000108055	10	Not tissue-enriched	Not tissue-enriched	0.0420818	0.0229219	0.0612418	1.67174e-05	0.0487981	0.0274095	-0.0462658	0.101085	0.465899	1	0.0282528	-0.0852297	0.141735	0.625581	1	-0.00193046	-0.0866349	0.082774	0.964371	1	0.0314048	-0.0847244	0.147534	0.59609	1
SMNDC1	ENSG00000119953	10	Not tissue-enriched	Not tissue-enriched	-0.209427	-0.229625	-0.189229	8.18694e-92	2.38977e-88	-0.252765	-0.329531	-0.175999	1.09295e-10	3.18814e-07	-0.626525	-0.761303	-0.491746	8.16161e-20	2.37095e-16	-0.428208	-0.519446	-0.33697	3.62366e-20	1.0447e-16	-0.229256	-0.350775	-0.107737	0.000217619	0.631094
SMOC1	ENSG00000198732	14	Not tissue-enriched	Not tissue-enriched	-0.31864	-0.339542	-0.297737	3.79515e-196	1.1078e-192	-0.326596	-0.407374	-0.245818	2.29288e-15	6.68833e-12	-0.377919	-0.508694	-0.247143	1.47912e-08	4.29683e-05	0.00824772	-0.0754944	0.0919899	0.846931	1	-0.337731	-0.469098	-0.206365	4.68265e-07	0.00135797
SMOC2	ENSG00000112562	6	Not tissue-enriched	Not tissue-enriched	-0.74926	-0.772551	-0.72597	0	0	-0.622593	-0.708419	-0.536767	7.09784e-46	2.07044e-42	-0.686539	-0.821774	-0.551304	2.5215e-23	7.32495e-20	-0.706579	-0.815558	-0.597601	5.35337e-37	1.54338e-33	-0.173448	-0.297987	-0.0489077	0.00634004	1
SMPD1	ENSG00000166311	11	Not tissue-enriched	Not tissue-enriched	-0.333484	-0.353442	-0.313526	3.10265e-235	9.05664e-232	-0.0563969	-0.130157	0.0173636	0.133983	1	-0.220787	-0.340856	-0.100717	0.000313316	0.910182	-0.262752	-0.353804	-0.1717	1.54989e-08	4.46833e-05	-0.288542	-0.410913	-0.166171	3.81072e-06	0.0110511
SMPD3	ENSG00000103056	16	Not tissue-enriched	Not tissue-enriched	-0.0444659	-0.0634261	-0.0255058	4.29517e-06	0.0125376	-0.123829	-0.199553	-0.0481052	0.00135027	1	-0.140609	-0.259117	-0.0221001	0.0200469	1	0.0275814	-0.0571264	0.112289	0.523358	1	-0.00905399	-0.126827	0.108719	0.880231	1
SMPDL3A	ENSG00000172594	6	Not tissue-enriched	Not tissue-enriched	-0.198014	-0.217389	-0.17864	2.92426e-89	8.53592e-86	-0.0819225	-0.155683	-0.0081624	0.0294913	1	-0.100319	-0.215198	0.0145604	0.08698	1	-0.156899	-0.242643	-0.0711543	0.000335248	0.966521	-0.0857445	-0.203806	0.0323173	0.154603	1
SMPDL3B	ENSG00000130768	1	Not tissue-enriched	Not tissue-enriched	-0.0011854	-0.0201652	0.0177944	0.902574	1	0.00838306	-0.0651688	0.0819349	0.823235	1	0.0966499	-0.0179648	0.211265	0.0983801	1	0.0315522	-0.0518772	0.114982	0.458548	1	0.0407135	-0.0744363	0.155863	0.48832	1
SMS	ENSG00000102172	X	Not tissue-enriched	Not tissue-enriched	0.000542721	-0.0184442	0.0195297	0.955323	1	0.0363486	-0.0375163	0.110213	0.334801	1	-0.0534958	-0.168434	0.0614426	0.36165	1	0.0694476	-0.0110788	0.149974	0.090968	1	-0.0501828	-0.171179	0.0708133	0.416282	1
SMTN	ENSG00000183963	22	Not tissue-enriched	Not tissue-enriched	0.0775316	0.0584193	0.0966438	1.8519e-15	5.4057e-12	0.130796	0.0566399	0.204952	0.000546292	1	0.160751	0.0412098	0.280293	0.00839823	1	-0.0335791	-0.117963	0.0508047	0.43543	1	-0.141144	-0.267337	-0.0149509	0.0283669	1
SNAP23	ENSG00000092531	15	Not tissue-enriched	Not tissue-enriched	-0.0912381	-0.110327	-0.0721495	7.38729e-21	2.15635e-17	-0.0133339	-0.0868523	0.0601845	0.722234	1	0.03427	-0.0791427	0.147683	0.553687	1	-0.0799611	-0.164448	0.00452567	0.0635998	1	-0.070342	-0.1911	0.0504164	0.253586	1
SNAP25	ENSG00000132639	20	Brain	Brain	0.264787	0.245088	0.284486	5.89967e-153	1.72211e-149	0.349672	0.268867	0.430476	2.22354e-17	6.48606e-14	0.318406	0.196765	0.440047	2.89169e-07	0.000840035	0.475254	0.385768	0.56474	2.24999e-25	6.48672e-22	0.0407834	-0.0764917	0.158058	0.495496	1
SNAP29	ENSG00000099940	22	Not tissue-enriched	Not tissue-enriched	-0.0817258	-0.10075	-0.062702	3.76567e-17	1.0992e-13	-0.00936216	-0.0829027	0.0641783	0.802962	1	-0.0430768	-0.156851	0.0706975	0.458042	1	-0.13861	-0.223852	-0.0533673	0.00143742	1	-0.146449	-0.266639	-0.0262595	0.0169319	1
SNAPIN	ENSG00000143553	1	Not tissue-enriched	Not tissue-enriched	-0.13621	-0.155323	-0.117097	2.4463e-44	7.14075e-41	-0.196841	-0.271965	-0.121717	2.81399e-07	0.000820842	-0.479258	-0.616879	-0.341636	8.767e-12	2.54681e-08	-0.146116	-0.231714	-0.0605185	0.000820808	1	-0.224656	-0.350541	-0.0987712	0.000469149	1
SNCA	ENSG00000145335	4	Not tissue-enriched	Not tissue-enriched	-0.133972	-0.153081	-0.114863	5.77183e-43	1.6848e-39	0.0104643	-0.0630601	0.0839887	0.780283	1	-0.375987	-0.498683	-0.253291	1.90081e-09	5.52186e-06	-0.184542	-0.271434	-0.0976488	3.14726e-05	0.0907355	-0.14526	-0.263959	-0.0265609	0.0164606	1
SNCG	ENSG00000173267	10	Not tissue-enriched	Not tissue-enriched	0.255996	0.235789	0.276204	4.34445e-136	1.26814e-132	0.537064	0.452158	0.62197	2.69518e-35	7.86184e-32	0.252906	0.130957	0.374855	4.80926e-05	0.139709	0.314453	0.221962	0.406944	2.67297e-11	7.70618e-08	0.0148298	-0.116796	0.146456	0.825231	1
SNED1	ENSG00000162804	2	Not tissue-enriched	Not tissue-enriched	0.0919828	0.0724707	0.111495	2.47556e-20	7.22617e-17	-0.053043	-0.126856	0.0207705	0.158999	1	-0.150914	-0.26878	-0.0330477	0.01209	1	0.100658	0.0187712	0.182546	0.0159853	1	-0.0364602	-0.155826	0.0829053	0.549392	1
SNRPB2	ENSG00000125870	20	Not tissue-enriched	Not tissue-enriched	-0.119271	-0.139397	-0.0991456	3.44297e-31	1.005e-27	-0.138897	-0.215843	-0.0619508	0.000403223	1	-0.439186	-0.56746	-0.310912	1.9388e-11	5.63222e-08	-0.331125	-0.424141	-0.238109	3.01099e-12	8.68068e-09	-0.307619	-0.437967	-0.177271	3.73712e-06	0.0108376
SNU13	ENSG00000100138	22	Not tissue-enriched	Not tissue-enriched	-0.0315066	-0.050463	-0.0125502	0.00112369	1	-0.0341071	-0.107699	0.0394851	0.363685	1	0.0250158	-0.0885477	0.138579	0.66593	1	-0.195773	-0.288821	-0.102725	3.72712e-05	0.107453	-0.154234	-0.279217	-0.0292509	0.0155773	1
SNX15	ENSG00000110025	11	Not tissue-enriched	Not tissue-enriched	-0.209611	-0.228946	-0.190276	3.45489e-100	1.00848e-96	0.00563737	-0.0679173	0.079192	0.880595	1	-0.586027	-0.717185	-0.454868	2.00034e-18	5.81099e-15	-0.183418	-0.270028	-0.096808	3.31448e-05	0.0955563	-0.278467	-0.40333	-0.153605	1.23626e-05	0.0358516
SNX18	ENSG00000178996	5	Not tissue-enriched	Not tissue-enriched	0.0950082	0.0755553	0.114461	1.04345e-21	3.04582e-18	-0.00893081	-0.0824241	0.0645625	0.811747	1	0.0523838	-0.0614108	0.166178	0.366928	1	0.0993864	0.0185927	0.18018	0.0159088	1	0.05091	-0.0674274	0.169247	0.399118	1
SNX2	ENSG00000205302	5	Not tissue-enriched	Not tissue-enriched	0.119082	0.0997169	0.138448	1.88615e-33	5.50568e-30	0.0237608	-0.0498379	0.0973594	0.52689	1	0.0540657	-0.05944	0.167572	0.35052	1	0.100378	0.019732	0.181023	0.0147068	1	0.0766161	-0.0437004	0.196933	0.212001	1
SNX5	ENSG00000089006	20	Not tissue-enriched	Not tissue-enriched	-0.0060634	-0.0250386	0.0129118	0.531123	1	-0.0176808	-0.0911479	0.0557863	0.637148	1	0.103055	-0.0117955	0.217906	0.0786337	1	0.0130266	-0.0703911	0.0964443	0.759551	1	-0.0727831	-0.192595	0.0470289	0.233797	1
SNX9	ENSG00000130340	6	Not tissue-enriched	Not tissue-enriched	-0.0194433	-0.038421	-0.000465641	0.0446375	1	0.0429258	-0.0307084	0.11656	0.253212	1	-0.212224	-0.331769	-0.0926799	0.0005024	1	-0.0353634	-0.120326	0.0495995	0.414626	1	-0.107437	-0.226247	0.0113729	0.0763365	1
SOD1	ENSG00000142168	21	Not tissue-enriched	Not tissue-enriched	-0.284048	-0.303711	-0.264384	2.39239e-176	6.9834e-173	-0.0926253	-0.167525	-0.0177253	0.0153592	1	-0.771371	-0.920778	-0.621964	4.54736e-24	1.32101e-20	-0.215594	-0.30711	-0.124078	3.88755e-06	0.0112078	-0.348154	-0.477136	-0.219172	1.2203e-07	0.000353888
SOD2	ENSG00000112096	6	Not tissue-enriched	Not tissue-enriched	-0.441032	-0.462094	-0.419971	0	0	-0.507139	-0.59559	-0.418688	2.66772e-29	7.78175e-26	-0.718208	-0.858699	-0.577716	1.25065e-23	3.63313e-20	-0.520763	-0.621808	-0.419719	5.45382e-24	1.57234e-20	-0.516736	-0.650998	-0.382475	4.57988e-14	1.32816e-10
SOD3	ENSG00000109610	4	Not tissue-enriched	Brain	0.350972	0.324941	0.377003	6.93978e-154	2.02572e-150	0.335565	0.240266	0.430864	5.14995e-12	1.50224e-08	0.223639	0.0974514	0.349827	0.000513543	1	0.218286	0.139767	0.296805	5.07123e-08	0.000146203	0.213429	0.101138	0.32572	0.000195114	0.565829
SORBS1	ENSG00000095637	10	Not tissue-enriched	Not tissue-enriched	-0.0829054	-0.102368	-0.0634424	6.89881e-17	2.01376e-13	0.0762496	0.00125401	0.151245	0.0462903	1	-0.087974	-0.205199	0.029251	0.141319	1	-0.125893	-0.218443	-0.0333424	0.00767448	1	-0.298517	-0.440339	-0.156696	3.69944e-05	0.107284
SORCS2	ENSG00000184985	4	Not tissue-enriched	Not tissue-enriched	-0.030871	-0.0509233	-0.0108186	0.00254954	1	-0.00743012	-0.0842396	0.0693794	0.849626	1	-0.0814448	-0.199695	0.0368055	0.177041	1	-0.0399656	-0.131276	0.0513453	0.390975	1	0.0934655	-0.0261225	0.213053	0.125563	1
SORD	ENSG00000140263	15	Not tissue-enriched	Not tissue-enriched	-0.372942	-0.393383	-0.352501	4.72599e-280	1.37952e-276	-0.294558	-0.371384	-0.217732	5.70544e-14	1.66428e-10	-0.510443	-0.638024	-0.382863	4.44499e-15	1.29127e-11	-0.693807	-0.793103	-0.59451	1.09262e-42	3.15002e-39	-0.511292	-0.636668	-0.385916	1.31829e-15	3.82305e-12
SORT1	ENSG00000134243	1	Not tissue-enriched	Not tissue-enriched	0.00901124	-0.010144	0.0281664	0.356512	1	0.102258	0.0280152	0.176502	0.00694344	1	-0.049506	-0.168446	0.0694342	0.414621	1	-0.276304	-0.362638	-0.189971	3.54826e-10	1.02296e-06	-0.187157	-0.305725	-0.06859	0.00197623	1
SOST	ENSG00000167941	17	Artery	Kidney & urinary bladder	-0.552181	-0.573928	-0.530435	0	0	-0.681795	-0.768697	-0.594893	2.33438e-53	6.80939e-50	-0.74329	-0.885211	-0.601369	1.01323e-24	2.94344e-21	-0.965631	-1.07368	-0.857584	1.07167e-68	3.08961e-65	-0.845758	-0.991164	-0.700353	4.17016e-30	1.20935e-26
SOWAHA	ENSG00000198944	5	Brain	Brain	0.0536703	0.0343761	0.0729644	4.98062e-08	0.000145384	0.0105494	-0.0629319	0.0840308	0.778416	1	-0.0439425	-0.157927	0.0700423	0.449896	1	0.0357238	-0.0473622	0.11881	0.39939	1	-0.00549457	-0.122986	0.111997	0.926969	1
SOX2	ENSG00000181449	3	Not tissue-enriched	Not tissue-enriched	0.00679152	-0.0121941	0.0257771	0.48323	1	-0.00221236	-0.0757756	0.0713509	0.952996	1	-0.0171381	-0.130539	0.0962626	0.767072	1	0.0505102	-0.0338585	0.134879	0.240636	1	0.0305336	-0.0854637	0.146531	0.605913	1
SOX9	ENSG00000125398	17	Not tissue-enriched	Not tissue-enriched	-0.0886502	-0.107793	-0.0695074	1.12038e-19	3.27038e-16	-0.00260607	-0.0761191	0.0709069	0.944606	1	-0.0238171	-0.137459	0.0898245	0.681241	1	0.0565575	-0.0275945	0.14071	0.187749	1	-0.0736574	-0.187485	0.04017	0.204695	1
SPACA5_SPACA5B	ENSG00000171489|ENSG00000171478	X		Not tissue-enriched	-0.337671	-0.359816	-0.315525	3.04539e-196	8.8895e-193	-0.563703	-0.657426	-0.46998	4.4826e-32	1.30757e-28	-0.398984	-0.547896	-0.250071	1.5098e-07	0.000438596	-0.382467	-0.495131	-0.269803	2.8603e-11	8.24625e-08	-0.517622	-0.667222	-0.368022	1.18884e-11	3.44763e-08
SPAG1	ENSG00000104450	8	Not tissue-enriched	Not tissue-enriched	-0.00896195	-0.0279285	0.0100046	0.354388	1	-0.0172186	-0.0906994	0.0562622	0.646038	1	0.0613732	-0.0526426	0.175389	0.291415	1	0.0619724	-0.0204929	0.144438	0.140777	1	-0.11709	-0.238922	0.00474252	0.0596098	1
SPARC	ENSG00000113140	5	Not tissue-enriched	Not tissue-enriched	-0.0519043	-0.0709384	-0.0328703	9.05851e-08	0.000264418	-0.032983	-0.106582	0.0406156	0.379753	1	0.0435543	-0.0716234	0.158732	0.458598	1	-0.15237	-0.232316	-0.0724251	0.000187298	0.539979	-0.0730741	-0.194154	0.048006	0.236859	1
SPARCL1	ENSG00000152583	4	Not tissue-enriched	Not tissue-enriched	0.194444	0.174585	0.214303	4.42708e-82	1.29226e-78	0.0289893	-0.0451839	0.103163	0.443666	1	0.0501044	-0.0640721	0.164281	0.389736	1	0.272361	0.186958	0.357763	4.08897e-10	1.17885e-06	-0.0790175	-0.202533	0.0444983	0.209893	1
SPART	ENSG00000133104	13		Not tissue-enriched	-0.0866905	-0.105705	-0.0676756	4.04882e-19	1.18185e-15	0.0266666	-0.0468577	0.100191	0.47717	1	-0.127754	-0.243594	-0.0119132	0.0306545	1	-0.122168	-0.20762	-0.0367165	0.0050769	1	-0.274098	-0.400226	-0.14797	2.05032e-05	0.0594593
SPESP1	ENSG00000258484	15	Male-specific	Male tissues	-1.00834	-1.03468	-0.981993	0	0	-1.09769	-1.2022	-0.993185	3.64848e-94	1.06426e-90	-1.07172	-1.23696	-0.906483	5.07066e-37	1.47303e-33	-1.19395	-1.32019	-1.06772	1.02107e-76	2.94376e-73	-0.905066	-1.05754	-0.752592	2.76418e-31	8.01613e-28
SPINK1	ENSG00000164266	5	Pancreas	Pancreas	0.0774648	0.0579124	0.0970173	8.15351e-15	2.38001e-11	0.154365	0.0770261	0.231705	9.15394e-05	0.26702	0.0321625	-0.0851015	0.149427	0.590876	1	-0.0108829	-0.0994278	0.0776621	0.809637	1	-0.173144	-0.304893	-0.0413962	0.0100009	1
SPINK2	ENSG00000128040	4	Male-specific	Male tissues	-0.998152	-1.02401	-0.972296	0	0	-0.481256	-0.562634	-0.399878	4.5833e-31	1.33695e-27	-1.22608	-1.39345	-1.05871	9.54533e-47	2.77292e-43	-0.603776	-0.703789	-0.503763	2.65857e-32	7.66465e-29	-0.566006	-0.711375	-0.420638	2.32342e-14	6.73793e-11
SPINK4	ENSG00000122711	9	Intestine	Gastrointestinal tract	-0.0703057	-0.0896489	-0.0509626	1.04991e-12	3.06467e-09	-0.0394118	-0.114058	0.0352339	0.300748	1	-0.0683794	-0.188229	0.0514706	0.263464	1	0.0442951	-0.0455216	0.134112	0.333744	1	-0.109189	-0.236656	0.0182779	0.0931679	1
SPINK5	ENSG00000133710	5	Not tissue-enriched	Not tissue-enriched	-0.355634	-0.375637	-0.335631	4.90663e-266	1.43225e-262	-0.436686	-0.518207	-0.355165	8.72511e-26	2.54511e-22	-0.384418	-0.506472	-0.262365	6.69688e-10	1.94544e-06	-0.344386	-0.437814	-0.250958	5.02404e-13	1.44843e-09	-0.0490624	-0.168522	0.0703967	0.420839	1
SPINK6	ENSG00000178172	5	Not tissue-enriched	Not tissue-enriched	-0.476866	-0.497667	-0.456065	0	0	-0.38568	-0.463381	-0.307979	2.27902e-22	6.64791e-19	-0.192325	-0.309742	-0.0749086	0.00132565	1	-0.246763	-0.335494	-0.158031	5.0182e-08	0.000144675	-0.00506772	-0.123179	0.113044	0.932981	1
SPINK8	ENSG00000229453	3	Not tissue-enriched	Not tissue-enriched	0.0806255	0.0608516	0.100399	1.33318e-15	3.89156e-12	0.13121	0.0539624	0.208457	0.000871184	1	0.0239466	-0.0894936	0.137387	0.679066	1	0.0136769	-0.0699139	0.0972677	0.748449	1	0.0989666	-0.0175711	0.215504	0.0960229	1
SPINT1	ENSG00000166145	15	Not tissue-enriched	Not tissue-enriched	-0.0590397	-0.0780499	-0.0400295	1.15029e-09	3.3577e-06	-0.154458	-0.235579	-0.0733369	0.000190076	0.554452	-0.232958	-0.349668	-0.116248	9.14677e-05	0.265714	-0.003472	-0.0889982	0.0820542	0.936582	1	-0.123364	-0.247188	0.000460623	0.0508584	1
SPINT2	ENSG00000167642	19	Not tissue-enriched	Not tissue-enriched	-0.198395	-0.218119	-0.178672	1.60657e-86	4.68958e-83	-0.350165	-0.432332	-0.267997	6.67747e-17	1.94782e-13	-0.103579	-0.221459	0.0143006	0.085035	1	-0.347367	-0.430005	-0.26473	1.74061e-16	5.01819e-13	-0.0903903	-0.209928	0.0291478	0.138326	1
SPINT3	ENSG00000101446	20	Not tissue-enriched	Male tissues	-7.04319	-7.22237	-6.86402	0	0	-5.22144	-5.66757	-4.7753	1.90531e-116	5.55779e-113	-7.57998	-8.68548	-6.47448	3.58817e-41	1.04236e-37	-3.79428	-4.10706	-3.4815	5.92076e-125	1.70696e-121	-4.0992	-4.58354	-3.61487	8.46899e-62	2.45601e-58
SPOCK1	ENSG00000152377	5	Not tissue-enriched	Not tissue-enriched	-0.239267	-0.258866	-0.219668	1.57958e-126	4.6108e-123	-0.246579	-0.322759	-0.170399	2.23878e-10	6.53054e-07	-0.295195	-0.417224	-0.173165	2.1242e-06	0.0061708	-0.197006	-0.285516	-0.108496	1.28578e-05	0.0370691	-0.128778	-0.250614	-0.00694091	0.0383008	1
SPON1	ENSG00000152268	11	Not tissue-enriched	Not tissue-enriched	0.266935	0.246152	0.287717	7.67321e-140	2.23981e-136	0.101569	0.0247301	0.178408	0.00957631	1	0.0728471	-0.0466712	0.192365	0.23224	1	0.263398	0.174321	0.352476	6.81135e-09	1.96371e-05	0.0236261	-0.104554	0.151806	0.717905	1
SPON2	ENSG00000159674	4	Not tissue-enriched	Not tissue-enriched	0.0965481	0.0771713	0.115925	1.57832e-22	4.60712e-19	0.461912	0.379997	0.543827	2.14094e-28	6.24512e-25	0.240533	0.121845	0.35922	7.12513e-05	0.206985	0.0256116	-0.0632909	0.114514	0.57232	1	-0.0274444	-0.159952	0.105064	0.684788	1
SPP1	ENSG00000118785	4	Not tissue-enriched	Not tissue-enriched	0.146422	0.126587	0.166257	1.91866e-47	5.60056e-44	-0.191009	-0.267355	-0.114662	9.41109e-07	0.00274522	-0.123854	-0.237937	-0.00977069	0.0333515	1	0.124742	0.0380854	0.211398	0.00478197	1	-0.251066	-0.380977	-0.121154	0.00015198	0.440741
SPRED2	ENSG00000198369	2	Not tissue-enriched	Not tissue-enriched	0.00409065	-0.0149016	0.0230829	0.672917	1	-0.0342258	-0.10781	0.0393586	0.361966	1	-0.0629725	-0.178353	0.0524081	0.28475	1	-0.0732865	-0.158521	0.011948	0.0919461	1	-0.0774197	-0.196681	0.0418412	0.203254	1
SPRING1	ENSG00000111412	12		Not tissue-enriched	0.0124488	-0.00657067	0.0314683	0.199543	1	0.00751088	-0.0660219	0.0810436	0.841326	1	0.180405	0.063261	0.297548	0.00254112	1	0.0553461	-0.0280403	0.138733	0.193297	1	0.00529276	-0.112467	0.123053	0.929804	1
SPRR1B	ENSG00000169469	1	Not tissue-enriched	Not tissue-enriched	0.0141193	-0.00490649	0.0331451	0.145803	1	0.0375168	-0.0361047	0.111138	0.317902	1	0.116388	0.00113998	0.231637	0.0477765	1	0.143152	0.0624825	0.223822	0.000505075	1	0.0959358	-0.0201679	0.212039	0.105338	1
SPRR3	ENSG00000163209	1	Not tissue-enriched	Not tissue-enriched	0.926842	0.90155	0.952135	0	0	0.649622	0.559359	0.739886	3.49786e-45	1.02033e-41	0.727645	0.588915	0.866374	8.66007e-25	2.51575e-21	0.80788	0.706606	0.909155	4.20956e-55	1.21362e-51	0.379788	0.261177	0.4984	3.48036e-10	1.00931e-06
SPRY2	ENSG00000136158	13	Not tissue-enriched	Not tissue-enriched	-0.0501799	-0.0691667	-0.0311931	2.21941e-07	0.000647845	-0.124746	-0.198753	-0.0507396	0.000954055	1	-0.037824	-0.151805	0.076157	0.515431	1	-0.201639	-0.296974	-0.106303	3.39201e-05	0.0977918	-0.0794094	-0.201451	0.0426322	0.202203	1
SPTBN2	ENSG00000173898	11	Not tissue-enriched	Not tissue-enriched	-0.0365181	-0.0554906	-0.0175456	0.000161603	0.47172	-0.0669651	-0.140796	0.00686527	0.075451	1	-0.229083	-0.348905	-0.109261	0.000178834	0.519513	-0.148944	-0.240145	-0.0577417	0.0013702	1	-0.00646238	-0.124469	0.111544	0.914524	1
SPTLC1	ENSG00000090054	9	Not tissue-enriched	Not tissue-enriched	-0.0419701	-0.0609638	-0.0229764	1.48497e-05	0.0433464	0.0100224	-0.0635144	0.0835593	0.789372	1	0.13068	0.0129848	0.248375	0.0295404	1	-0.00458477	-0.0890717	0.0799021	0.915297	1	-0.199345	-0.329193	-0.0694962	0.00262147	1
SRC	ENSG00000197122	20	Not tissue-enriched	Not tissue-enriched	0.0488738	0.0298736	0.067874	4.6174e-07	0.00134782	0.0958627	0.0221005	0.169625	0.010859	1	0.118282	0.00381714	0.232748	0.0428341	1	-0.0490932	-0.133918	0.0357313	0.256646	1	0.0417223	-0.0802246	0.163669	0.502493	1
SRP14	ENSG00000140319	15	Not tissue-enriched	Not tissue-enriched	-0.283287	-0.303444	-0.263131	4.92767e-167	1.43839e-163	-0.218384	-0.294143	-0.142626	1.60554e-08	4.68336e-05	-0.596643	-0.73485	-0.458436	2.64661e-17	7.6884e-14	-0.304422	-0.391326	-0.217519	6.61309e-12	1.90655e-08	-0.243722	-0.362585	-0.124858	5.85024e-05	0.169657
SRPK2	ENSG00000135250	7	Not tissue-enriched	Not tissue-enriched	-0.0845434	-0.103532	-0.0655545	2.63292e-18	7.6855e-15	-0.11793	-0.192009	-0.0438503	0.00180767	1	-0.222951	-0.354849	-0.0910525	0.000923093	1	-0.295125	-0.389297	-0.200953	8.13211e-10	2.34449e-06	-0.238947	-0.36181	-0.116084	0.000137974	0.400123
SRPX	ENSG00000101955	X	Not tissue-enriched	Not tissue-enriched	0.424519	0.402605	0.446433	0	0	0.340068	0.258222	0.421914	3.83834e-16	1.11965e-12	0.348064	0.219092	0.477037	1.22694e-07	0.000356425	0.606772	0.510793	0.702751	2.93292e-35	8.45562e-32	-0.16148	-0.291977	-0.0309835	0.0152952	1
SSB	ENSG00000138385	2	Not tissue-enriched	Not tissue-enriched	-0.0104326	-0.0293932	0.00852798	0.280845	1	0.0491346	-0.0248464	0.123116	0.193014	1	0.0802685	-0.0338973	0.194434	0.168195	1	-0.0626422	-0.150451	0.025167	0.162047	1	-0.125918	-0.249595	-0.002242	0.045989	1
SSBP1	ENSG00000106028	7	Not tissue-enriched	Not tissue-enriched	0.023188	0.00412321	0.0422528	0.0171325	1	-0.0766606	-0.151505	-0.00181625	0.0446936	1	-0.0835149	-0.199615	0.0325854	0.158578	1	0.0337074	-0.0490041	0.116419	0.424439	1	-0.0189333	-0.137756	0.0998891	0.754811	1
SSC4D	ENSG00000146700	7	Not tissue-enriched	Not tissue-enriched	-0.73153	-0.753677	-0.709382	0	0	-0.86231	-0.952199	-0.772421	7.27027e-79	2.12074e-75	-0.791564	-0.930461	-0.652667	5.73638e-29	1.66642e-25	-0.847736	-0.954391	-0.741082	1.01779e-54	2.93429e-51	-0.614038	-0.765403	-0.462673	1.85131e-15	5.3688e-12
SSC5D	ENSG00000179954	19	Not tissue-enriched	Not tissue-enriched	-0.282233	-0.302113	-0.262352	2.22277e-170	6.48827e-167	-0.192998	-0.268061	-0.117936	4.66968e-07	0.00136214	-0.247366	-0.368157	-0.126574	5.97629e-05	0.173611	-0.273995	-0.361207	-0.186783	7.38404e-10	2.12882e-06	-0.348979	-0.471353	-0.226606	2.27941e-08	6.6103e-05
SSH3	ENSG00000172830	11	Not tissue-enriched	Not tissue-enriched	-0.0988029	-0.118009	-0.0795973	6.56893e-24	1.91747e-20	-0.0163804	-0.0899343	0.0571735	0.662487	1	-0.0828581	-0.197812	0.0320954	0.157733	1	-0.172268	-0.26561	-0.0789265	0.000297759	0.85844	-0.168579	-0.298283	-0.0388747	0.0108529	1
SSNA1	ENSG00000176101	9	Not tissue-enriched	Not tissue-enriched	-0.0968624	-0.115914	-0.0778107	2.17228e-23	6.34089e-20	-0.0580486	-0.131689	0.015592	0.122351	1	-0.389592	-0.519982	-0.259201	4.73731e-09	1.37619e-05	-0.264962	-0.357388	-0.172536	1.92385e-08	5.54647e-05	-0.342426	-0.467162	-0.21769	7.42773e-08	0.000215404
ST13	ENSG00000100380	22	Not tissue-enriched	Not tissue-enriched	-0.185829	-0.205061	-0.166597	5.51053e-80	1.60852e-76	-0.0437969	-0.117404	0.0298098	0.243532	1	-0.772863	-0.912772	-0.632954	2.56665e-27	7.45613e-24	-0.279593	-0.369605	-0.189582	1.14312e-09	3.29562e-06	-0.157675	-0.27892	-0.036431	0.0108068	1
ST3GAL1	ENSG00000008513	8	Not tissue-enriched	Not tissue-enriched	0.506013	0.483275	0.528751	0	0	0.387305	0.302617	0.471993	3.14487e-19	9.17358e-16	0.482286	0.352668	0.611904	3.0381e-13	8.82567e-10	0.312622	0.229773	0.39547	1.40607e-13	4.05369e-10	-0.0641296	-0.188724	0.0604645	0.313066	1
ST6GAL1	ENSG00000073849	3	Not tissue-enriched	Not tissue-enriched	0.130283	0.110762	0.149804	4.25045e-39	1.2407e-35	0.196168	0.120581	0.271755	3.64501e-07	0.00106325	-0.0120616	-0.130166	0.106043	0.841351	1	-0.172646	-0.258761	-0.0865318	8.51486e-05	0.245484	-0.19343	-0.314542	-0.0723169	0.00174648	1
ST8SIA1	ENSG00000111728	12	Not tissue-enriched	Not tissue-enriched	0.0294791	0.010338	0.0486201	0.00253999	1	0.0592053	-0.0150111	0.133422	0.117926	1	0.0440549	-0.0696994	0.157809	0.447818	1	0.141063	0.0618895	0.220237	0.000479323	1	0.0910966	-0.0275589	0.209752	0.13239	1
STAB2	ENSG00000136011	12	Spleen	Bone marrow & lymphoid tissues	-0.313785	-0.333719	-0.293851	5.26007e-209	1.53542e-205	-0.198501	-0.274609	-0.122392	3.19061e-07	0.000930702	-0.408486	-0.528927	-0.288046	2.98232e-11	8.66365e-08	-0.476835	-0.566682	-0.386987	2.43219e-25	7.01201e-22	-0.117949	-0.240283	0.00438586	0.0587985	1
STAM	ENSG00000136738	10	Not tissue-enriched	Not tissue-enriched	0.0199615	0.000937817	0.0389852	0.0397262	1	0.116837	0.0406711	0.193002	0.00264228	1	0.0649536	-0.0489297	0.178837	0.263623	1	-0.0466126	-0.131488	0.0382623	0.28175	1	-0.144922	-0.270705	-0.0191389	0.0239339	1
STAMBP	ENSG00000124356	2	Not tissue-enriched	Not tissue-enriched	-0.139152	-0.15825	-0.120054	2.89087e-46	8.43845e-43	-0.0528148	-0.126361	0.020731	0.159282	1	-0.57267	-0.705748	-0.439593	3.33225e-17	9.68017e-14	-0.213396	-0.299969	-0.126824	1.35718e-06	0.00391274	-0.148343	-0.269158	-0.0275286	0.0161037	1
STAT2	ENSG00000170581	12	Not tissue-enriched	Not tissue-enriched	-0.0268554	-0.0458336	-0.00787707	0.00554636	1	0.0306212	-0.0429319	0.104174	0.414523	1	-0.0253147	-0.139828	0.0891983	0.664813	1	-0.0747613	-0.160717	0.0111942	0.0882481	1	-0.29807	-0.420289	-0.17585	1.75312e-06	0.00508405
STAT5B	ENSG00000173757	17	Not tissue-enriched	Not tissue-enriched	-0.0770362	-0.0960582	-0.0580143	2.06149e-15	6.0175e-12	-0.000284153	-0.0737746	0.0732063	0.993953	1	-0.265809	-0.386295	-0.145322	1.53271e-05	0.0445253	-0.218973	-0.307506	-0.130439	1.24944e-06	0.00360215	-0.0480679	-0.168428	0.0722923	0.433777	1
STAU1	ENSG00000124214	20	Not tissue-enriched	Not tissue-enriched	-0.0182709	-0.0372245	0.000682698	0.0588427	1	-0.0513223	-0.124908	0.022263	0.17163	1	0.0295464	-0.0842804	0.143373	0.610925	1	-0.0721714	-0.15927	0.0149268	0.104362	1	-0.166542	-0.287748	-0.0453365	0.00707951	1
STC1	ENSG00000159167	8	Not tissue-enriched	Not tissue-enriched	-0.386832	-0.407298	-0.366366	2.05738e-300	6.00549e-297	-0.327609	-0.405924	-0.249295	2.4242e-16	7.07138e-13	-0.387172	-0.509797	-0.264547	6.081e-10	1.76653e-06	-0.257359	-0.34977	-0.164947	4.80643e-08	0.000138569	-0.179246	-0.306207	-0.0522854	0.00565538	1
STC2	ENSG00000113739	5	Not tissue-enriched	Female tissues	-0.359977	-0.380932	-0.339022	1.60654e-248	4.6895e-245	-0.370213	-0.458968	-0.281459	2.94883e-16	8.60173e-13	-0.0481687	-0.16481	0.0684729	0.418289	1	-0.292279	-0.378203	-0.206355	2.61072e-11	7.5267e-08	-0.30939	-0.430976	-0.187804	6.12102e-07	0.0017751
STEAP4	ENSG00000127954	7	Not tissue-enriched	Not tissue-enriched	0.0303265	0.0112484	0.0494047	0.00183604	1	-0.0119955	-0.0856407	0.0616497	0.749542	1	0.0151452	-0.0982281	0.128518	0.793456	1	-0.120989	-0.210313	-0.0316663	0.00793556	1	-0.0620111	-0.181375	0.0573531	0.308571	1
STIP1	ENSG00000168439	11	Not tissue-enriched	Not tissue-enriched	-0.159213	-0.178351	-0.140075	9.09351e-60	2.6544e-56	0.000995091	-0.0725101	0.0745003	0.978832	1	-0.622076	-0.758015	-0.486138	2.98859e-19	8.68185e-16	-0.138736	-0.227259	-0.0502132	0.00212829	1	-0.197011	-0.320012	-0.0740104	0.0016936	1
STK11	ENSG00000118046	19	Not tissue-enriched	Not tissue-enriched	-0.15557	-0.174707	-0.136433	3.72521e-57	1.08739e-53	-0.0694114	-0.143043	0.00422026	0.0646563	1	-0.417892	-0.541538	-0.294246	3.49223e-11	1.01449e-07	-0.245981	-0.334982	-0.156979	6.06409e-08	0.000174828	-0.234917	-0.361148	-0.108685	0.000264817	0.76797
STK24	ENSG00000102572	13	Not tissue-enriched	Not tissue-enriched	-0.0170221	-0.0359991	0.00195496	0.0787384	1	0.0432272	-0.0303586	0.116813	0.249584	1	-0.0745316	-0.188485	0.0394215	0.199869	1	0.0506686	-0.0329301	0.134267	0.234865	1	0.0015692	-0.118036	0.121174	0.979485	1
STK4	ENSG00000101109	20	Not tissue-enriched	Not tissue-enriched	-0.010579	-0.0295582	0.00840011	0.274617	1	0.0533057	-0.0203179	0.126929	0.155878	1	0.0715457	-0.0440361	0.187127	0.225043	1	-0.0264108	-0.111385	0.0585638	0.54241	1	-0.0810983	-0.201342	0.0391457	0.186204	1
STOML2	ENSG00000165283	9	Not tissue-enriched	Not tissue-enriched	0.00400848	-0.0149761	0.022993	0.678994	1	0.0623764	-0.0115604	0.136313	0.0982265	1	-0.0109467	-0.124411	0.102517	0.850021	1	-0.0309743	-0.116151	0.0542021	0.476007	1	0.0792171	-0.0421298	0.200564	0.200723	1
STX16	ENSG00000124222	20	Not tissue-enriched	Not tissue-enriched	-0.0131293	-0.0320933	0.00583466	0.1748	1	0.004028	-0.0694932	0.0775492	0.914487	1	-0.0422848	-0.156069	0.071499	0.466387	1	-0.0481529	-0.132708	0.0364022	0.264349	1	-0.135091	-0.258971	-0.0112102	0.0325716	1
STX1B	ENSG00000099365	16	Brain	Brain	0.0840159	0.0641678	0.103864	1.07288e-16	3.13173e-13	0.114874	0.0379703	0.191779	0.00341515	1	0.0702847	-0.0460371	0.186607	0.236309	1	0.122903	0.041554	0.204251	0.00306502	1	-0.0131026	-0.134204	0.107999	0.83206	1
STX3	ENSG00000166900	11	Not tissue-enriched	Eye	-0.0283351	-0.0472849	-0.00938532	0.0033822	1	-0.0329839	-0.106568	0.0406006	0.379648	1	-0.206686	-0.338218	-0.0751539	0.00207116	1	-0.121553	-0.218918	-0.0241888	0.0144096	1	-0.244495	-0.37606	-0.112931	0.000270176	0.783511
STX4	ENSG00000103496	16	Not tissue-enriched	Not tissue-enriched	-0.0794195	-0.0984828	-0.0603562	3.20354e-16	9.35114e-13	0.0170679	-0.0565275	0.0906633	0.649436	1	-0.00714187	-0.122663	0.108379	0.903555	1	-0.121303	-0.207752	-0.0348545	0.00595622	1	-0.188984	-0.31517	-0.0627967	0.00333185	1
STX5	ENSG00000162236	11	Not tissue-enriched	Not tissue-enriched	0.0215964	0.00252517	0.0406675	0.0264542	1	-0.0248825	-0.0983707	0.0486057	0.506928	1	-0.147716	-0.268332	-0.0271006	0.0163799	1	0.0125935	-0.0711202	0.0963072	0.76811	1	-0.210921	-0.335774	-0.086068	0.00092939	1
STX6	ENSG00000135823	1	Not tissue-enriched	Not tissue-enriched	-0.0333721	-0.0523292	-0.014415	0.00055991	1	-0.0214768	-0.0949918	0.0520382	0.566925	1	-0.145953	-0.264089	-0.0278161	0.0154586	1	-0.0996459	-0.184201	-0.0150909	0.020901	1	-0.138502	-0.258888	-0.0181155	0.0241398	1
STX7	ENSG00000079950	6	Not tissue-enriched	Not tissue-enriched	-0.391135	-0.411252	-0.371019	0	0	-0.156347	-0.230602	-0.0820911	3.6793e-05	0.107325	-0.705629	-0.840207	-0.57105	8.98341e-25	2.60968e-21	-0.19498	-0.279831	-0.110129	6.67391e-06	0.0192409	-0.154349	-0.272239	-0.0364589	0.0102847	1
STX8	ENSG00000170310	17	Not tissue-enriched	Not tissue-enriched	-0.0622561	-0.0812483	-0.0432639	1.32112e-10	3.85635e-07	0.00191868	-0.0715732	0.0754106	0.95919	1	-0.169992	-0.290499	-0.0494846	0.00569584	1	-0.111189	-0.197248	-0.0251299	0.011332	1	-0.16901	-0.29217	-0.0458509	0.007153	1
STXBP1	ENSG00000136854	9	Not tissue-enriched	Not tissue-enriched	0.00175087	-0.017226	0.0207277	0.856499	1	-0.0161299	-0.0896313	0.0573715	0.667112	1											-0.00728528	-0.129355	0.114785	0.906882	1
STXBP3	ENSG00000116266	1	Not tissue-enriched	Not tissue-enriched	-0.0404315	-0.0594026	-0.0214604	2.95251e-05	0.0861837	-0.0862608	-0.160048	-0.0124736	0.0219465	1	-0.185071	-0.304206	-0.0659359	0.00232899	1	-0.11107	-0.19787	-0.0242707	0.0121415	1	-0.129509	-0.250608	-0.00841039	0.0360747	1
SUGP1	ENSG00000105705	19	Not tissue-enriched	Not tissue-enriched	-0.0293089	-0.0482764	-0.0103415	0.00245707	1	-0.0455983	-0.119267	0.0280702	0.225072	1	-0.169511	-0.286266	-0.0527552	0.00443334	1	-0.231194	-0.319856	-0.142532	3.20821e-07	0.000924926	-0.197079	-0.326211	-0.0679472	0.00277823	1
SUGT1	ENSG00000165416	13	Not tissue-enriched	Not tissue-enriched	0.010893	-0.00808382	0.0298698	0.260568	1	0.0503253	-0.0232547	0.123905	0.180075	1	-0.11868	-0.233758	-0.00360205	0.0432474	1	-0.113328	-0.199434	-0.0272218	0.0098917	1	-0.0787407	-0.198133	0.0406518	0.196143	1
SULT1A1	ENSG00000196502	16	Not tissue-enriched	Not tissue-enriched	0.0199884	0.001006	0.0389709	0.0390333	1	0.0603886	-0.0131861	0.133963	0.107682	1	0.00667921	-0.106868	0.120227	0.908214	1	-0.130135	-0.215514	-0.0447563	0.00281369	1	-0.0860164	-0.204733	0.0327001	0.155579	1
SULT2A1	ENSG00000105398	19	Not tissue-enriched	Liver & gallbladder	-0.309348	-0.329896	-0.288799	2.37537e-191	6.93372e-188	-0.0550548	-0.128632	0.0185229	0.142499	1	-0.403987	-0.534707	-0.273268	1.38476e-09	4.02274e-06	-0.559991	-0.665982	-0.454001	3.96031e-25	1.14176e-21	-0.685422	-0.846738	-0.524105	8.24115e-17	2.38993e-13
SUMF1	ENSG00000144455	3	Not tissue-enriched	Not tissue-enriched	0.019956	0.000886829	0.0390251	0.0402559	1	-0.0286845	-0.102218	0.0448489	0.444535	1	0.00275612	-0.110699	0.116211	0.962025	1	0.00584947	-0.0784836	0.0901826	0.891864	1	0.0380807	-0.077774	0.153935	0.519428	1
SUMF2	ENSG00000129103	7	Not tissue-enriched	Not tissue-enriched	-0.139472	-0.158756	-0.120188	1.29551e-45	3.7816e-42	-0.178085	-0.253017	-0.103152	3.19238e-06	0.00931217	-0.282212	-0.400543	-0.163881	2.94834e-06	0.00856493	-0.116382	-0.201817	-0.030946	0.00758762	1	0.025846	-0.0924716	0.144164	0.668544	1
SUOX	ENSG00000139531	12	Not tissue-enriched	Not tissue-enriched	-0.361604	-0.38187	-0.341338	6.02058e-268	1.75741e-264	-0.266893	-0.344719	-0.189067	1.79953e-11	5.24923e-08	-0.487396	-0.616992	-0.3578	1.69069e-13	4.91145e-10	-0.662847	-0.768641	-0.557053	1.15888e-34	3.34104e-31	-0.601827	-0.734861	-0.468792	7.54325e-19	2.18754e-15
SUSD1	ENSG00000106868	9	Not tissue-enriched	Not tissue-enriched	-0.0523109	-0.0713247	-0.033297	6.95792e-08	0.000203102	0.0288373	-0.0447628	0.102437	0.442525	1	0.101344	-0.0126883	0.215376	0.0815294	1	-0.140698	-0.225512	-0.0558841	0.00114842	1	0.0393751	-0.0829378	0.161688	0.528071	1
SUSD2	ENSG00000099994	22	Not tissue-enriched	Not tissue-enriched	-0.0341483	-0.0536589	-0.0146377	0.000602658	1	-0.167029	-0.245631	-0.0884263	3.11512e-05	0.090868	-0.241043	-0.363135	-0.118951	0.000109062	0.316826	-0.0838018	-0.174207	0.00660351	0.0692475	1	0.0444597	-0.0805114	0.169431	0.48563	1
SUSD4	ENSG00000143502	1	Not tissue-enriched	Not tissue-enriched	0.456699	0.434549	0.47885	0	0	0.791843	0.689872	0.893814	2.61141e-52	7.61749e-49	0.4599	0.33139	0.588409	2.31364e-12	6.72111e-09	0.725242	0.626915	0.82357	2.28748e-47	6.59482e-44	0.460333	0.335591	0.585075	4.73033e-13	1.37179e-09
SUSD5	ENSG00000173705	3	Artery	Not tissue-enriched	-0.539193	-0.561533	-0.516853	0	0	-0.603616	-0.69254	-0.514693	2.18449e-40	6.37215e-37	-0.703707	-0.844696	-0.562718	1.33739e-22	3.88512e-19	-0.206778	-0.306564	-0.106993	4.87587e-05	0.140571	-0.348533	-0.496257	-0.200809	3.75982e-06	0.0109035
SV2A	ENSG00000159164	1	Brain	Not tissue-enriched	-0.0329767	-0.0519472	-0.0140062	0.000656744	1	0.000911194	-0.0726321	0.0744545	0.980626	1	0.0980235	-0.0166302	0.212677	0.0938015	1	-0.0789627	-0.164284	0.00635891	0.0696946	1	0.0172955	-0.10165	0.136241	0.77565	1
SWAP70	ENSG00000133789	11	Not tissue-enriched	Not tissue-enriched	-0.0535179	-0.0725687	-0.034467	3.67183e-08	0.000107181	0.0368756	-0.0371781	0.110929	0.329075	1	-0.222692	-0.340025	-0.105359	0.000199288	0.578932	-0.0684653	-0.154482	0.0175516	0.118751	1	-0.291963	-0.416266	-0.167659	4.15373e-06	0.0120458
SYAP1	ENSG00000169895	X	Not tissue-enriched	Not tissue-enriched	0.0528916	0.0338587	0.0719246	5.13301e-08	0.000149833	0.147617	0.0728695	0.222365	0.000108534	0.316594	0.0827063	-0.0313451	0.196758	0.155229	1	-0.0397874	-0.1248	0.0452251	0.358986	1	-0.0936869	-0.214062	0.026688	0.127153	1
SYNGAP1	ENSG00000197283	6	Not tissue-enriched	Not tissue-enriched	0.0264525	0.00738816	0.0455167	0.00653754	1	0.0406797	-0.0330229	0.114382	0.279345	1	-0.0269255	-0.14074	0.0868889	0.642879	1	0.0860496	0.00437428	0.167725	0.0389293	1	0.0318739	-0.0843877	0.148136	0.591035	1
SYT1	ENSG00000067715	12	Brain	Not tissue-enriched	0.13895	0.118351	0.159549	6.64746e-40	1.94039e-36	0.236849	0.155864	0.317835	9.92104e-09	2.89397e-05	0.165631	0.0419667	0.289296	0.0086625	1	0.281367	0.195107	0.367627	1.62552e-10	4.68637e-07	0.174757	0.0592077	0.290307	0.00303421	1
SYTL4	ENSG00000102362	X	Not tissue-enriched	Not tissue-enriched	0.0374186	0.0184034	0.0564337	0.000114843	0.335227	0.0707816	-0.00307831	0.144641	0.0603433	1	0.12874	0.0141949	0.243284	0.0276052	1	-0.0104353	-0.0953035	0.074433	0.80956	1	-0.0421062	-0.163977	0.0797648	0.498302	1
TAB2	ENSG00000055208	6	Not tissue-enriched	Not tissue-enriched	-0.0053955	-0.0243808	0.0135898	0.577521	1	-0.0305019	-0.104068	0.0430645	0.416427	1	-0.0454313	-0.159275	0.0684124	0.434122	1	-0.170039	-0.255011	-0.0850665	8.77799e-05	0.25307	-0.104248	-0.224168	0.0156712	0.088412	1
TACC3	ENSG00000013810	4	Not tissue-enriched	Not tissue-enriched	-0.0361383	-0.0551285	-0.0171481	0.000191626	0.559357	0.0109887	-0.062502	0.0844794	0.769473	1	0.0814297	-0.0326195	0.195479	0.161696	1	-0.142497	-0.228774	-0.0562193	0.00120752	1	-0.088474	-0.209412	0.0324636	0.151616	1
TACSTD2	ENSG00000184292	1	Not tissue-enriched	Not tissue-enriched	0.0669918	0.0479144	0.0860692	5.87862e-12	1.71597e-08	-0.0133925	-0.0871302	0.0603451	0.721858	1	0.109562	-0.00478634	0.22391	0.0603915	1	0.0518119	-0.0333534	0.136977	0.233112	1
TADA3	ENSG00000171148	3	Not tissue-enriched	Not tissue-enriched	-0.0326415	-0.0516261	-0.0136568	0.000751977	1	-0.0648782	-0.139148	0.00939112	0.0868722	1	0.0454501	-0.068095	0.158995	0.432724	1	0.0144638	-0.0701953	0.0991228	0.737735	1	-0.0330606	-0.152713	0.0865914	0.588128	1
TAFA5	ENSG00000219438	22		Brain	0.0518795	0.032414	0.0713449	1.75369e-07	0.000511902	0.107997	0.0322928	0.183701	0.00517371	1	0.24496	0.128481	0.36144	3.75795e-05	0.109168	-0.187684	-0.283059	-0.0923092	0.00011482	0.331026	0.065619	-0.0518574	0.183095	0.273613	1
TAGLN3	ENSG00000144834	3	Not tissue-enriched	Brain	0.027927	0.00886367	0.0469902	0.00408826	1	-0.0445837	-0.118172	0.0290042	0.235047	1	-0.0472426	-0.161797	0.0673122	0.418922	1
TALDO1	ENSG00000177156	11	Not tissue-enriched	Not tissue-enriched	-0.32403	-0.343924	-0.304137	1.2385e-223	3.61517e-220	-0.249126	-0.325961	-0.172292	2.08474e-10	6.0812e-07	-0.902791	-1.05273	-0.752851	3.85631e-32	1.12026e-28	-0.460961	-0.555586	-0.366337	1.32352e-21	3.81569e-18	-0.369676	-0.500339	-0.239014	2.93603e-08	8.51447e-05
TANK	ENSG00000136560	2	Not tissue-enriched	Not tissue-enriched	-0.0543085	-0.0732986	-0.0353184	2.08056e-08	6.07317e-05	-0.0732105	-0.147467	0.00104623	0.0533164	1	0.0213537	-0.0924515	0.135159	0.713055	1	0.0294796	-0.0548688	0.113828	0.493342	1	-0.0757311	-0.192615	0.0411527	0.204122	1
TAP1	ENSG00000168394	6	Not tissue-enriched	Not tissue-enriched	0.0175677	-0.00148261	0.036618	0.0706956	1	0.0216646	-0.0518611	0.0951903	0.563596	1	0.0921517	-0.022434	0.206737	0.114972	1	0.138632	0.0543125	0.222952	0.00127109	1	-0.0554636	-0.174077	0.0631495	0.359415	1
TARBP2	ENSG00000139546	12	Not tissue-enriched	Not tissue-enriched	-0.0678742	-0.0868728	-0.0488757	2.52034e-12	7.35686e-09	0.0405625	-0.0330157	0.114141	0.279921	1	-0.0765679	-0.190715	0.037579	0.188607	1	-0.142776	-0.227794	-0.0577583	0.000996549	1	-0.265341	-0.388604	-0.142078	2.45283e-05	0.0711321
TARM1	ENSG00000248385	19	Whole Blood	Bone marrow & lymphoid tissues	0.0616535	0.0424273	0.0808797	3.27604e-10	9.56276e-07	0.113601	0.038732	0.18847	0.00294029	1	0.107285	-0.00705509	0.221625	0.0659109	1	0.0949112	0.0118869	0.177935	0.0250534	1	0.0321491	-0.0849739	0.149272	0.590584	1
TARS1	ENSG00000113407	5		Not tissue-enriched	0.0327701	0.0137372	0.051803	0.000739248	1	0.0204679	-0.053092	0.0940277	0.585509	1	-0.115147	-0.231835	0.00154106	0.0531034	1	-0.0701777	-0.157153	0.0167977	0.113779	1	-0.0517059	-0.172613	0.0692009	0.40193	1
TAX1BP1	ENSG00000106052	7	Not tissue-enriched	Not tissue-enriched	-0.0631289	-0.0821066	-0.0441511	7.04285e-11	2.05581e-07	-0.0890089	-0.162903	-0.0151145	0.0182328	1	-0.305387	-0.427672	-0.183101	9.84677e-07	0.00286049	-0.414635	-0.508771	-0.3205	5.97698e-18	1.72316e-14	-0.327019	-0.465583	-0.188455	3.73455e-06	0.0108302
TBC1D17	ENSG00000104946	19	Not tissue-enriched	Not tissue-enriched	-0.210711	-0.230258	-0.191164	4.41186e-99	1.28782e-95	-0.0182067	-0.091673	0.0552597	0.627163	1	-0.491362	-0.620901	-0.361823	1.04994e-13	3.05008e-10	-0.111955	-0.198579	-0.0253299	0.0113067	1	-0.142264	-0.268262	-0.016266	0.0268983	1
TBC1D23	ENSG00000036054	3	Not tissue-enriched	Not tissue-enriched	-0.0105739	-0.0295532	0.00840535	0.274853	1	0.0580167	-0.0156341	0.131668	0.122609	1	0.092453	-0.0232504	0.208156	0.117322	1	-0.103918	-0.189862	-0.0179745	0.017794	1	-0.062932	-0.183765	0.0579013	0.307358	1
TBC1D5	ENSG00000131374	3	Not tissue-enriched	Not tissue-enriched	0.0392795	0.0202574	0.0583016	5.18322e-05	0.151298	0.0622926	-0.0114708	0.136056	0.0978892	1	0.0575799	-0.0561648	0.171325	0.321112	1	-0.0670722	-0.152178	0.0180336	0.12243	1	-0.10366	-0.227003	0.0196834	0.0995191	1
TBCA	ENSG00000171530	5	Not tissue-enriched	Not tissue-enriched	-0.11415	-0.133205	-0.0950937	7.87984e-32	2.30012e-28	0.061939	-0.0117412	0.135619	0.0994272	1	-0.637477	-0.773022	-0.501933	3.03017e-20	8.80264e-17	-0.154377	-0.243245	-0.0655098	0.000662184	1	-0.218652	-0.338137	-0.099168	0.00033493	0.971298
TBCB	ENSG00000105254	19	Not tissue-enriched	Brain	-0.0128179	-0.0318003	0.00616458	0.185682	1	0.0508935	-0.0226589	0.124446	0.175046	1	-0.156667	-0.272692	-0.0406418	0.00813277	1	-0.111159	-0.197099	-0.0252199	0.0112403	1	-0.133535	-0.251985	-0.0150859	0.0271338	1
TBCC	ENSG00000124659	6	Not tissue-enriched	Not tissue-enriched	0.00722553	-0.0117518	0.0262029	0.455518	1	0.0512592	-0.0223211	0.124839	0.172129	1	-0.123985	-0.238995	-0.0089753	0.0346078	1	-0.234594	-0.321297	-0.147891	1.13844e-07	0.000328211	-0.0807863	-0.200767	0.0391948	0.186937	1
TBL1X	ENSG00000101849	X	Not tissue-enriched	Not tissue-enriched	0.0350969	0.0161109	0.0540828	0.00029105	0.849576	0.0731039	-0.000565888	0.146774	0.051786	1	0.0961364	-0.0181625	0.210435	0.0992464	1	-0.0100624	-0.0950706	0.0749459	0.816538	1	0.0729743	-0.0485144	0.194463	0.239081	1
TBR1	ENSG00000136535	2	Brain	Brain	0.0225149	0.00344217	0.0415875	0.0206847	1	0.0425416	-0.0314586	0.116542	0.259847	1	0.0335178	-0.0799938	0.147029	0.562765	1	0.0879388	0.00716312	0.168715	0.0328615	1	-0.000746908	-0.118106	0.116612	0.990048	1
TCL1A	ENSG00000100721	14	Cells - EBV-transformed lymphocytes	Bone marrow & lymphoid tissues	0.03947	0.0204661	0.0584739	4.68659e-05	0.136802	0.00710206	-0.0665286	0.0807327	0.850055	1	-0.259837	-0.376532	-0.143142	1.27629e-05	0.0370761	-0.178335	-0.263766	-0.0929037	4.28853e-05	0.123638	0.0423002	-0.076304	0.160904	0.484539	1
TCL1B	ENSG00000213231	14	Male-specific	Not tissue-enriched	0.0266166	0.00754228	0.0456909	0.00623867	1	0.0143347	-0.0592692	0.0879385	0.702676	1	0.0271923	-0.0862515	0.140636	0.638498	1	-0.0392929	-0.125976	0.04739	0.374304	1	0.114285	0.00134685	0.227223	0.0473297	1
TCN1	ENSG00000134827	11	Minor Salivary Gland	Not tissue-enriched	0.123972	0.104464	0.143481	1.31317e-35	3.83315e-32	0.144014	0.067865	0.220163	0.000209969	0.612479	-0.0381698	-0.152493	0.0761533	0.512863	1	0.0485526	-0.0332395	0.130345	0.244645	1	-0.0866096	-0.207473	0.0342541	0.160173	1
TCN2	ENSG00000185339	22	Not tissue-enriched	Not tissue-enriched	0.45977	0.438165	0.481375	0	0	0.456523	0.373506	0.539541	4.37032e-27	1.27482e-23	0.290877	0.17303	0.408724	1.31355e-06	0.00381587	0.367853	0.280312	0.455395	1.783e-16	5.14039e-13	-0.16684	-0.290326	-0.0433542	0.00809499	1
TCOF1	ENSG00000070814	5	Not tissue-enriched	Not tissue-enriched	-0.232521	-0.252965	-0.212077	4.46712e-110	1.30395e-106	-0.406629	-0.487694	-0.325563	8.25861e-23	2.40904e-19	-0.574717	-0.70548	-0.443954	7.04083e-18	2.04536e-14	-0.267229	-0.363187	-0.17127	4.81077e-08	0.000138694	-0.360157	-0.491372	-0.228942	7.46177e-08	0.000216391
TCP11	ENSG00000124678	6	Male-specific	Male tissues	0.0469458	0.0276564	0.0662352	1.84147e-06	0.00537526	-0.0376735	-0.111537	0.0361901	0.317474	1	0.149701	0.0325267	0.266875	0.0122785	1	0.000651655	-0.083628	0.0849313	0.987909	1	0.0309617	-0.0888692	0.150793	0.612567	1
TCTN3	ENSG00000119977	10	Not tissue-enriched	Not tissue-enriched	-0.427253	-0.447727	-0.406778	0	0	-0.165544	-0.240384	-0.0907038	1.45513e-05	0.0424462	-0.313407	-0.432201	-0.194612	2.33052e-07	0.000677017	-0.49456	-0.586714	-0.402406	7.10053e-26	2.04708e-22	-0.404157	-0.531071	-0.277244	4.33353e-10	1.25672e-06
TDGF1	ENSG00000241186	3	Not tissue-enriched	Not tissue-enriched	-0.0499099	-0.0688981	-0.0309217	2.58119e-07	0.00075345	-0.0139918	-0.087504	0.0595203	0.709113	1	0.0107063	-0.102896	0.124308	0.853453	1	-0.0526107	-0.13888	0.0336583	0.23198	1	-0.0485434	-0.168538	0.0714511	0.427838	1
TDO2	ENSG00000151790	4	Liver	Liver & gallbladder	-0.165813	-0.1859	-0.145726	7.06607e-59	2.06258e-55	-0.232841	-0.312882	-0.1528	1.18691e-08	3.46221e-05	-0.433862	-0.563505	-0.304218	5.41084e-11	1.57185e-07	-0.508143	-0.60978	-0.406506	1.13692e-22	3.27773e-19	-0.75109	-0.902197	-0.599983	1.99252e-22	5.7783e-19
TDP1	ENSG00000042088	14	Not tissue-enriched	Not tissue-enriched	-0.108114	-0.127262	-0.0889671	1.81696e-28	5.30371e-25	-0.127986	-0.20301	-0.0529617	0.000827119	1	-0.240069	-0.358695	-0.121444	7.29381e-05	0.211885	-0.257307	-0.347034	-0.167579	1.9043e-08	5.49009e-05	-0.172865	-0.301723	-0.0440071	0.0085555	1
TDRKH	ENSG00000182134	1	Not tissue-enriched	Not tissue-enriched	-0.0288018	-0.0477698	-0.00983382	0.00291946	1	-0.0514936	-0.125052	0.0220652	0.170051	1	-0.306063	-0.42959	-0.182537	1.19641e-06	0.00347557	-0.257956	-0.346188	-0.169724	1.00331e-08	2.89255e-05	-0.198548	-0.321598	-0.0754982	0.00156413	1
TEF	ENSG00000167074	22	Not tissue-enriched	Not tissue-enriched	0.00728835	-0.0117013	0.026278	0.451902	1	0.077324	0.00263512	0.152013	0.0424467	1	-0.00538062	-0.118797	0.108036	0.925917	1	0.0346144	-0.048571	0.1178	0.414749	1	-0.177837	-0.306247	-0.0494262	0.0066402	1
TEK	ENSG00000120156	9	Not tissue-enriched	Not tissue-enriched	-0.169817	-0.189015	-0.150619	2.47844e-67	7.23456e-64	-0.262581	-0.346218	-0.178944	7.58473e-10	2.21247e-06	-0.370771	-0.490379	-0.251162	1.23516e-09	3.58815e-06	-0.150669	-0.236822	-0.0645154	0.000608785	1	-0.257163	-0.378377	-0.13595	3.20755e-05	0.093019
TERF1	ENSG00000147601	8	Not tissue-enriched	Not tissue-enriched	0.0158297	-0.00316747	0.0348269	0.102433	1	-0.0346085	-0.108239	0.039022	0.356924	1	-0.0344483	-0.14854	0.0796432	0.553996	1	-0.0581264	-0.144788	0.0285356	0.188645	1	-0.14064	-0.266513	-0.014768	0.0285302	1
TET2	ENSG00000168769	4	Not tissue-enriched	Not tissue-enriched	0.0220583	0.00301508	0.0411015	0.0231905	1	0.0641179	-0.00994229	0.138178	0.0897257	1	-0.00874307	-0.122253	0.104766	0.880002	1	0.0146141	-0.0695422	0.0987704	0.733588	1	-0.0772967	-0.193263	0.03867	0.191417	1
TEX101	ENSG00000131126	19	Male-specific	Male tissues	-3.62898	-3.69774	-3.56022	0	0	-3.42204	-3.66986	-3.17422	2.62758e-161	7.66465e-158	-4.1558	-4.6373	-3.6743	3.41289e-64	9.91446e-61	-3.65674	-3.94494	-3.36855	1.61284e-136	4.64981e-133	-2.59784	-2.89144	-2.30423	2.26718e-67	6.57483e-64
TEX33	ENSG00000185264	22	Male-specific	Male tissues	0.0295689	0.0104012	0.0487366	0.00249847	1	0.0713134	-0.00302238	0.145649	0.0600706	1	0.0825436	-0.0321507	0.197238	0.158376	1	0.0784422	-0.00268468	0.159569	0.0580786	1	-0.00113204	-0.118398	0.116134	0.984904	1
TF	ENSG00000091513	3	Not tissue-enriched	Not tissue-enriched	0.0968387	0.077705	0.115972	3.41819e-23	9.97768e-20	0.287399	0.210572	0.364226	2.26829e-13	6.61661e-10	-0.0646621	-0.178228	0.0489037	0.264438	1	0.155056	0.0687437	0.241369	0.000429953	1	0.423615	0.280498	0.566731	6.57828e-09	1.9077e-05
TFAP2A	ENSG00000137203	6	Not tissue-enriched	Not tissue-enriched	-0.00559997	-0.0245679	0.0133679	0.562827	1	0.0435998	-0.030072	0.117272	0.246078	1	-0.00976977	-0.123357	0.103818	0.866128	1	0.113751	0.0309529	0.196549	0.00708825	1	0.0340386	-0.0852653	0.153342	0.576027	1
TFF1	ENSG00000160182	21	Stomach	Gastrointestinal tract	0.0836129	0.0638644	0.103361	1.05655e-16	3.08406e-13	0.0603654	-0.0153915	0.136122	0.118345	1	0.252712	0.124918	0.380505	0.00010626	0.308684	-0.0578707	-0.150716	0.0349745	0.221839	1	0.0510671	-0.076642	0.178776	0.433198	1
TFF2	ENSG00000160181	21	Stomach	Gastrointestinal tract	0.227777	0.207549	0.248004	6.0446e-108	1.76442e-104	0.241351	0.164525	0.318177	7.40067e-10	2.15877e-06	0.381414	0.247304	0.515524	2.48631e-08	7.22274e-05	-0.115154	-0.200916	-0.029392	0.00849651	1	0.0918884	-0.0310907	0.214867	0.143068	1
TFF3	ENSG00000160180	21	Not tissue-enriched	Not tissue-enriched	0.283086	0.260214	0.305957	5.27637e-130	1.54017e-126	0.828257	0.702883	0.953631	2.40978e-38	7.02934e-35	0.791558	0.547048	1.03607	2.22353e-10	6.45935e-07	0.186689	0.10364	0.269738	1.05351e-05	0.0303727	0.0524086	-0.0695486	0.174366	0.399646	1
TFPI	ENSG00000003436	2	Not tissue-enriched	Not tissue-enriched	-0.217314	-0.237486	-0.197142	5.77481e-99	1.68567e-95	-0.290502	-0.378663	-0.202341	1.0585e-10	3.08763e-07	-0.405115	-0.551825	-0.258404	6.2293e-08	0.000180961	-0.306696	-0.399768	-0.213624	1.05683e-10	3.04685e-07	-0.323107	-0.451565	-0.194649	8.22972e-07	0.00238662
TFPI2	ENSG00000105825	7	Not tissue-enriched	Female tissues	0.603161	0.579119	0.627204	0	0	0.459149	0.370724	0.547574	2.50693e-24	7.31271e-21	0.394888	0.263374	0.526402	3.9795e-09	1.15604e-05	0.151673	0.0672925	0.236053	0.000426669	1	-0.171317	-0.295417	-0.0472178	0.00681611	1
TFRC	ENSG00000072274	3	Not tissue-enriched	Not tissue-enriched	0.0153323	-0.00367075	0.0343354	0.113794	1	0.0220339	-0.0515101	0.0955779	0.557064	1	-0.15775	-0.272814	-0.0426864	0.00720814	1	0.342934	0.260413	0.425456	3.79158e-16	1.09311e-12	0.0971914	-0.0210866	0.215469	0.10728	1
TG	ENSG00000042832	8	Thyroid	Endocrine tissues	0.389319	0.368733	0.409905	9.85913e-301	2.87788e-297	0.22414	0.148146	0.300134	7.43416e-09	2.16855e-05	0.327655	0.209514	0.445797	5.45533e-08	0.000158477	0.282276	0.199143	0.365409	2.8334e-11	8.1687e-08	0.103098	-0.01683	0.223026	0.0920053	1
TGFA	ENSG00000163235	2	Not tissue-enriched	Not tissue-enriched	0.160879	0.14141	0.180349	5.4274e-59	1.58426e-55	-0.0052897	-0.0798247	0.0692453	0.889373	1	-0.0158783	-0.131223	0.099466	0.787308	1	0.0312952	-0.0540286	0.116619	0.472216	1	-0.234068	-0.358932	-0.109205	0.000238659	0.692112
TGFB1	ENSG00000105329	19	Not tissue-enriched	Not tissue-enriched	-0.0401533	-0.0593174	-0.0209892	4.01534e-05	0.117208	0.0392709	-0.0355042	0.114046	0.303316	1	0.0618621	-0.0569563	0.18068	0.307518	1	-0.123986	-0.209447	-0.038524	0.00446256	1	-0.1668	-0.286722	-0.0468782	0.00640828	1
TGFB2	ENSG00000092969	1	Not tissue-enriched	Not tissue-enriched	0.0241404	0.00511258	0.0431683	0.0128976	1	-0.0295357	-0.103135	0.0440634	0.431549	1	0.0162896	-0.097662	0.130241	0.779339	1	0.0682888	-0.0160143	0.152592	0.112366	1	0.100159	-0.0166397	0.216957	0.0928138	1
TGFBI	ENSG00000120708	5	Cells - Cultured fibroblasts	Not tissue-enriched	-0.381388	-0.401659	-0.361117	1.12931e-297	3.29645e-294	-0.196626	-0.271864	-0.121387	3.02202e-07	0.000881523	-0.212997	-0.32875	-0.0972452	0.000310282	0.901369	-0.344597	-0.432647	-0.256548	1.71118e-14	4.93333e-11	-0.317326	-0.443203	-0.191448	7.77639e-07	0.00225515
TGFBR1	ENSG00000106799	9	Not tissue-enriched	Not tissue-enriched	0.0115974	-0.00744784	0.0306427	0.232673	1	0.0247465	-0.048963	0.0984561	0.510526	1	0.075155	-0.039966	0.190276	0.200709	1	-0.0326249	-0.122314	0.057064	0.475877	1	-0.113197	-0.236845	0.0104506	0.0727637	1
TGFBR2	ENSG00000163513	3	Not tissue-enriched	Not tissue-enriched	-0.0127975	-0.0326595	0.00706462	0.206648	1	0.0560571	-0.0206489	0.132763	0.152043	1	0.0778399	-0.0389577	0.194637	0.191478	1	-0.0693076	-0.165519	0.0269042	0.157983	1	-0.158028	-0.297659	-0.0183975	0.0265409	1
TGFBR3	ENSG00000069702	1	Not tissue-enriched	Not tissue-enriched	0.00652054	-0.0126115	0.0256526	0.50414	1	-0.142304	-0.217996	-0.0666121	0.000228865	0.6676	-0.0446308	-0.159616	0.0703544	0.446808	1	-0.00316861	-0.0905844	0.0842471	0.943363	1	0.0148145	-0.105704	0.135333	0.809614	1
TGM2	ENSG00000198959	20	Not tissue-enriched	Not tissue-enriched	-0.26543	-0.285025	-0.245834	2.67887e-155	7.81963e-152	-0.24126	-0.316615	-0.165906	3.49334e-10	1.01901e-06	-0.522104	-0.650381	-0.393826	1.49611e-15	4.34619e-12	-0.321312	-0.413119	-0.229505	6.9057e-12	1.99091e-08	-0.268741	-0.392493	-0.14499	2.07837e-05	0.0602728
TGOLN2	ENSG00000152291	2	Not tissue-enriched	Not tissue-enriched	-0.0327862	-0.0520973	-0.013475	0.000876001	1	-0.0841146	-0.158851	-0.0093778	0.0273913	1	0.104134	-0.00995614	0.218225	0.0736266	1	-0.0759628	-0.168275	0.0163494	0.10678	1	-0.206331	-0.342884	-0.0697781	0.00306143	1
THAP12	ENSG00000137492	11	Not tissue-enriched	Not tissue-enriched	-0.0101489	-0.0291119	0.00881409	0.294195	1	-0.073242	-0.147296	0.000812108	0.0525659	1	-0.148663	-0.265718	-0.0316079	0.0128029	1	-0.230968	-0.323384	-0.138552	9.66239e-07	0.00278567	-0.0947397	-0.216169	0.02669	0.126223	1
THBD	ENSG00000178726	20	Not tissue-enriched	Not tissue-enriched	-0.441258	-0.462222	-0.420295	0	0	-0.512018	-0.594929	-0.429107	1.00901e-33	2.94329e-30	-0.592241	-0.723791	-0.460691	1.10624e-18	3.21363e-15	-0.376049	-0.477236	-0.274861	3.2428e-13	9.34899e-10	-0.499431	-0.66899	-0.329871	7.7872e-09	2.25829e-05
THBS2	ENSG00000186340	6	Not tissue-enriched	Not tissue-enriched	0.242222	0.222188	0.262255	3.81864e-124	1.11466e-120	0.299501	0.220262	0.378741	1.28146e-13	3.73802e-10	0.400706	0.277828	0.523584	1.64316e-10	4.77338e-07	0.117854	0.035325	0.200383	0.00512785	1	-0.0913924	-0.214783	0.0319981	0.146585	1
THBS4	ENSG00000113296	5	Not tissue-enriched	Not tissue-enriched	0.177133	0.157656	0.19661	4.53716e-71	1.3244e-67	0.242397	0.166732	0.318063	3.41122e-10	9.95052e-07	0.247565	0.130002	0.365128	3.67032e-05	0.106623	0.164404	0.0777947	0.251014	0.000198866	0.573332	0.152722	0.0337274	0.271717	0.0118868	1
THOP1	ENSG00000172009	19	Not tissue-enriched	Not tissue-enriched	-0.503501	-0.524722	-0.482279	0	0	-0.328479	-0.408338	-0.248621	7.51643e-16	2.19254e-12	-0.774427	-0.916035	-0.632819	8.32181e-27	2.41749e-23	-0.569256	-0.670579	-0.467933	3.36272e-28	9.69473e-25	-0.420284	-0.552554	-0.288014	4.7324e-10	1.3724e-06
THPO	ENSG00000090534	3	Not tissue-enriched	Liver & gallbladder	0.190945	0.171599	0.210292	2.2752e-83	6.64132e-80	0.171619	0.0963974	0.24684	7.76026e-06	0.0226367	0.134089	0.017393	0.250785	0.0243168	1	-0.0885113	-0.172732	-0.00429016	0.0394174	1	0.0129152	-0.104722	0.130553	0.829626	1
THRAP3	ENSG00000054118	1	Not tissue-enriched	Not tissue-enriched	0.106598	0.0870625	0.126133	1.07557e-26	3.13958e-23	0.0330078	-0.040693	0.106709	0.380055	1	0.0429833	-0.0704153	0.156382	0.457532	1	0.0717832	-0.0100534	0.15362	0.0855802	1	0.0733259	-0.0408767	0.187528	0.208236	1
THSD1	ENSG00000136114	13	Not tissue-enriched	Not tissue-enriched	0.0163704	-0.00263663	0.0353773	0.091396	1	-0.047396	-0.121061	0.026269	0.207295	1	-0.120117	-0.235819	-0.00441496	0.0418758	1	0.120774	0.0367844	0.204764	0.00482704	1	0.0320944	-0.0856785	0.149867	0.593264	1
THTPA	ENSG00000259431	14	Not tissue-enriched	Not tissue-enriched	-0.0486279	-0.0676209	-0.029635	5.21797e-07	0.00152313	0.0302489	-0.0432912	0.103789	0.420138	1	-0.340552	-0.46313	-0.217975	5.17212e-08	0.00015025	-0.115905	-0.201872	-0.0299383	0.00822897	1	-0.137295	-0.25698	-0.0176108	0.0245533	1
THY1	ENSG00000154096	11	Not tissue-enriched	Not tissue-enriched	0.358853	0.338491	0.379215	1.92697e-261	5.62482e-258	0.545911	0.457596	0.634226	8.76275e-34	2.55609e-30	0.52428	0.396897	0.651664	7.21903e-16	2.09713e-12	0.305377	0.218357	0.392397	6.06811e-12	1.74944e-08	0.131602	0.0145044	0.248699	0.0276133	1
TIA1	ENSG00000116001	2	Not tissue-enriched	Not tissue-enriched	-0.0558487	-0.0748372	-0.0368603	8.18274e-09	2.38854e-05	-0.033406	-0.106916	0.0401042	0.373097	1	-0.0585754	-0.172517	0.0553659	0.313653	1	-0.278892	-0.368696	-0.189088	1.15205e-09	3.32135e-06	-0.093428	-0.214664	0.0278085	0.130942	1
TIE1	ENSG00000066056	1	Not tissue-enriched	Not tissue-enriched	0.0550417	0.0360819	0.0740015	1.27103e-08	3.71014e-05	0.105312	0.0312439	0.17938	0.00532433	1	0.0138765	-0.099609	0.127362	0.810598	1	-0.0160556	-0.100236	0.0681245	0.708536	1	-0.215793	-0.329801	-0.101785	0.000207427	0.60154
TIGAR	ENSG00000078237	12	Not tissue-enriched	Not tissue-enriched	-0.054564	-0.0735891	-0.035539	1.89648e-08	5.53582e-05	-0.0669376	-0.141169	0.00729388	0.0771645	1	-0.0436507	-0.157821	0.0705201	0.453647	1	-0.181308	-0.271203	-0.091414	7.71581e-05	0.222447	-0.31146	-0.438826	-0.184094	1.64397e-06	0.00476753
TIGIT	ENSG00000181847	3	Not tissue-enriched	Bone marrow & lymphoid tissues	0.0623553	0.0430451	0.0816655	2.46757e-10	7.20282e-07	0.100342	0.0255623	0.175122	0.00853977	1	0.0508952	-0.0627069	0.164497	0.379895	1	0.00813616	-0.0775268	0.0937992	0.852323	1	0.011746	-0.105502	0.128994	0.844336	1
TIMD4	ENSG00000145850	5	Male-specific	Not tissue-enriched	0.280112	0.260392	0.299833	1.4173e-170	4.1371e-167	0.267755	0.192098	0.343413	4.02276e-12	1.17344e-08	0.223583	0.108185	0.338981	0.000146209	0.424736	0.272982	0.187231	0.358734	4.39335e-10	1.2666e-06	-0.0077348	-0.129303	0.113833	0.900759	1
TIMM10	ENSG00000134809	11	Not tissue-enriched	Not tissue-enriched	-0.02822	-0.0471884	-0.00925162	0.00354648	1	-0.00572618	-0.0792117	0.0677593	0.878615	1	-0.0434652	-0.157479	0.0705487	0.454948	1	-0.103052	-0.189508	-0.0165959	0.0194811	1	-0.174154	-0.299047	-0.0492601	0.00627589	1
TIMM8A	ENSG00000126953	X	Not tissue-enriched	Not tissue-enriched	-0.0931526	-0.112185	-0.0741205	8.55111e-22	2.49607e-18	-0.12225	-0.196552	-0.0479475	0.00126088	1	-0.235199	-0.354421	-0.115977	0.000110372	0.32063	-0.0735631	-0.161434	0.0143074	0.100832	1	-0.261294	-0.385902	-0.136687	3.95774e-05	0.114774
TIMP1	ENSG00000102265	X	Not tissue-enriched	Not tissue-enriched	-0.191654	-0.211434	-0.171873	2.06296e-80	6.02177e-77	-0.164165	-0.25254	-0.0757903	0.000271762	0.792729	-0.119539	-0.241111	0.00203259	0.0539554	1	-0.182985	-0.272038	-0.0939321	5.64185e-05	0.162655	-0.370318	-0.511212	-0.229425	2.58442e-07	0.000749483
TIMP2	ENSG00000035862	17	Not tissue-enriched	Not tissue-enriched	0.0430871	0.0234261	0.062748	1.74478e-05	0.0509301	0.0742619	-0.00242987	0.150954	0.0577138	1	0.0872201	-0.0316538	0.206094	0.150416	1	-0.0214433	-0.108025	0.0651382	0.627381	1	-0.0689473	-0.194821	0.0569261	0.283015	1
TIMP3	ENSG00000100234	22	Not tissue-enriched	Not tissue-enriched	0.0906828	0.0715495	0.109816	1.55299e-20	4.53318e-17	0.0098898	-0.0636624	0.083442	0.792137	1	0.0735113	-0.0432462	0.190269	0.217201	1	0.140017	0.0547172	0.225317	0.00129438	1	-0.0723575	-0.189869	0.0451543	0.227493	1
TIMP4	ENSG00000157150	3	Not tissue-enriched	Not tissue-enriched	0.55625	0.533842	0.578657	0	0	0.750987	0.654594	0.84738	1.2144e-52	3.54241e-49	0.717481	0.573894	0.861068	1.19911e-22	3.48341e-19	0.40428	0.312867	0.495692	4.3944e-18	1.26691e-14	0.112779	-0.0168381	0.242397	0.0881288	1
TINAGL1	ENSG00000142910	1	Not tissue-enriched	Not tissue-enriched	-0.125555	-0.14521	-0.1059	5.80524e-36	1.69455e-32	-0.055796	-0.13068	0.019088	0.144189	1	-0.258916	-0.380111	-0.137721	2.82428e-05	0.0820453	0.117129	0.029787	0.204472	0.0085791	1	-0.342222	-0.474642	-0.209802	4.07855e-07	0.00118278
TJAP1	ENSG00000137221	6	Not tissue-enriched	Not tissue-enriched	-0.113135	-0.132179	-0.0940917	2.46299e-31	7.18946e-28	-0.0310324	-0.104559	0.0424942	0.408114	1	-0.107266	-0.223109	0.00857782	0.0695492	1	-0.231369	-0.323286	-0.139452	8.07527e-07	0.0023281	-0.202647	-0.326866	-0.0784278	0.00138662	1
TJP3	ENSG00000105289	19	Not tissue-enriched	Not tissue-enriched	0.0373717	0.0182301	0.0565133	0.000129928	0.379258	-0.021765	-0.0954074	0.0518774	0.562409	1	-0.00463748	-0.118069	0.108794	0.936134	1	-0.0161262	-0.100977	0.0687244	0.709522	1	-0.158822	-0.285049	-0.0325946	0.0136605	1
TK1	ENSG00000167900	17	Not tissue-enriched	Not tissue-enriched	-0.0694123	-0.0884802	-0.0503443	9.69423e-13	2.82974e-09	-0.0133299	-0.0868687	0.0602089	0.722387	1	-0.104286	-0.219963	0.0113918	0.0772369	1	0.0242774	-0.0593902	0.107945	0.569551	1	-0.113865	-0.235375	0.00764508	0.0662618	1
TLR1	ENSG00000174125	4	Not tissue-enriched	Not tissue-enriched	0.0906507	0.0713993	0.109902	2.73031e-20	7.96978e-17	0.128388	0.0535297	0.203246	0.000775223	1	-0.00197099	-0.116701	0.112759	0.97314	1	0.0247371	-0.0599358	0.10941	0.566915	1	-0.189289	-0.308496	-0.0700818	0.00185682	1
TLR2	ENSG00000137462	4	Not tissue-enriched	Not tissue-enriched	0.0333095	0.0142957	0.0523232	0.000595642	1	0.00463162	-0.068856	0.0781192	0.901689	1	-0.0531081	-0.166637	0.0604208	0.359217	1	0.0805436	-0.00341154	0.164499	0.0600644	1	-0.0705255	-0.188746	0.047695	0.242309	1
TLR3	ENSG00000164342	4	Not tissue-enriched	Not tissue-enriched	0.0637381	0.0447327	0.0827435	4.92788e-11	1.43845e-07	0.0953551	0.0216352	0.169075	0.0112393	1	-0.027393	-0.141008	0.0862221	0.636532	1	-0.0859139	-0.169562	-0.00226559	0.0441095	1	-0.114852	-0.232201	0.00249824	0.0550808	1
TLR4	ENSG00000136869	9	Not tissue-enriched	Not tissue-enriched	0.0294807	0.0104666	0.0484949	0.00237485	1	0.00267505	-0.0708411	0.0761912	0.943145	1	-0.0287711	-0.142306	0.0847636	0.619415	1	0.0850845	0.00134393	0.168825	0.0464348	1	-0.0212289	-0.13883	0.096372	0.723485	1
TMCO5A	ENSG00000166069	15	Male-specific	Male tissues	0.00774211	-0.0112443	0.0267285	0.424164	1	0.0344536	-0.0391684	0.108076	0.359026	1	-0.0114622	-0.125058	0.102134	0.843228	1	-0.0329922	-0.116661	0.0506768	0.439612	1	0.0226192	-0.0963439	0.141582	0.709402	1
TMED1	ENSG00000099203	19	Not tissue-enriched	Not tissue-enriched	0.0104979	-0.0085028	0.0294985	0.278862	1	-0.0565587	-0.130711	0.0175936	0.134931	1	0.0295676	-0.0840935	0.143229	0.610148	1	-0.0188566	-0.102472	0.064759	0.658488	1	0.0121826	-0.105628	0.129993	0.839387	1
TMED10	ENSG00000170348	14	Not tissue-enriched	Not tissue-enriched	0.0669932	0.047249	0.0867374	2.92548e-11	8.53948e-08	0.0614865	-0.0125681	0.135541	0.103667	1	0.0659535	-0.0492961	0.181203	0.262023	1	0.113909	0.0351016	0.192715	0.00461198	1	0.07477	-0.0401	0.18964	0.202041	1
TMED4	ENSG00000158604	7	Not tissue-enriched	Not tissue-enriched	0.00982356	-0.00918223	0.0288294	0.311036	1	0.122119	0.0465215	0.197717	0.00154502	1	0.0563654	-0.0572068	0.169938	0.330691	1	0.0309691	-0.0524453	0.114383	0.466814	1	0.0591903	-0.0597668	0.178147	0.329445	1
TMED8	ENSG00000100580	14	Not tissue-enriched	Not tissue-enriched	-0.00137351	-0.0203507	0.0176037	0.887194	1	0.0446996	-0.0288668	0.118266	0.233696	1	-0.000219756	-0.113677	0.113238	0.996971	1	0.0566054	-0.0273681	0.140579	0.18644	1	-0.0718617	-0.191023	0.0472995	0.237213	1
TMEM106A	ENSG00000184988	17	Not tissue-enriched	Not tissue-enriched	-0.0881011	-0.107144	-0.0690583	1.21541e-19	3.54778e-16	-0.0707977	-0.144637	0.00304145	0.0602127	1	-0.0412368	-0.156539	0.0740651	0.483325	1	-0.212779	-0.297854	-0.127704	9.48616e-07	0.00273486	0.0305061	-0.090031	0.151043	0.619868	1
TMEM132A	ENSG00000006118	11	Brain	Not tissue-enriched	0.059458	0.0404054	0.0785106	9.56401e-10	2.79173e-06	0.115786	0.0418252	0.189746	0.0021525	1	0.0372944	-0.0769481	0.151537	0.522284	1	0.0283344	-0.0562429	0.112912	0.511431	1	0.17241	0.0524543	0.292365	0.00484717	1
TMEM25	ENSG00000149582	11	Not tissue-enriched	Not tissue-enriched	0.144598	0.124594	0.164602	1.45916e-45	4.25928e-42	0.173685	0.0938335	0.253536	2.01592e-05	0.0588044	0.106254	-0.0101496	0.222657	0.0736037	1	0.195761	0.116035	0.275486	1.49013e-06	0.00429605	0.191219	0.0768555	0.305582	0.00104872	1
TMOD4	ENSG00000163157	1	Muscle	Not tissue-enriched	-0.0594452	-0.0784789	-0.0404115	9.28353e-10	2.70986e-06	-0.0915097	-0.167189	-0.0158301	0.0177912	1	-0.162314	-0.27893	-0.0456987	0.00637146	1	-0.00952996	-0.0937824	0.0747225	0.824551	1	-0.167982	-0.282479	-0.0534854	0.00403351	1
TMPRSS11B	ENSG00000185873	4	Not tissue-enriched	Not tissue-enriched	0.0496482	0.0304962	0.0688003	3.75726e-07	0.00109674	0.0332188	-0.0405369	0.106975	0.377373	1	0.0289873	-0.0843912	0.142366	0.6163	1	0.118645	0.0368422	0.200447	0.00447346	1	0.00966547	-0.108005	0.127336	0.8721	1
TMPRSS11D	ENSG00000153802	4	Not tissue-enriched	Not tissue-enriched	0.460792	0.439038	0.482546	0	0	0.358285	0.272175	0.444395	3.49224e-16	1.01869e-12	0.454919	0.325664	0.584174	5.26762e-12	1.53024e-08	0.21832	0.132273	0.304366	6.59613e-07	0.00190166	0.164274	0.0464648	0.282083	0.00627623	1
TMPRSS15	ENSG00000154646	21	Not tissue-enriched	Gastrointestinal tract	0.128624	0.109437	0.14781	1.959e-39	5.71832e-36	0.2186	0.143786	0.293414	1.02298e-08	2.98403e-05	0.124728	0.00675228	0.242703	0.0382522	1	-0.0952403	-0.180349	-0.0101311	0.0282877	1	0.246861	0.13056	0.363162	3.17944e-05	0.0922037
TMPRSS5	ENSG00000166682	11	Brain	Not tissue-enriched	0.250966	0.231331	0.270601	1.69905e-138	4.95954e-135	0.0372676	-0.037032	0.111567	0.325564	1	0.0415143	-0.0724775	0.155506	0.475355	1	0.161593	0.0664341	0.256753	0.000873831	1	0.334051	0.19964	0.468462	1.10985e-06	0.00321856
TMSB10	ENSG00000034510	2	Not tissue-enriched	Not tissue-enriched	0.0454212	0.0263081	0.0645343	3.19693e-06	0.00933185	0.272737	0.19345	0.352024	1.56206e-11	4.55653e-08	0.0459417	-0.0717434	0.163627	0.444196	1	-0.271909	-0.369707	-0.17411	5.05705e-08	0.000145795	-0.196618	-0.312326	-0.0809095	0.000866967	1
TNC	ENSG00000041982	9	Not tissue-enriched	Not tissue-enriched	0.0762519	0.0571222	0.0953816	5.60612e-15	1.63643e-11	0.10511	0.0309193	0.179301	0.00548992	1	0.00174567	-0.1117	0.115192	0.97594	1	0.31968	0.235825	0.403535	7.9018e-14	2.27809e-10	-0.227893	-0.358671	-0.0971151	0.000636831	1
TNF	ENSG00000232810	6	Cells - EBV-transformed lymphocytes	Bone marrow & lymphoid tissues	0.0416435	0.0221451	0.061142	2.83962e-05	0.0828885	-0.00293368	-0.0764473	0.0705799	0.937657	1	-0.118435	-0.235788	-0.001082	0.0479248	1	0.0511159	-0.0310406	0.133272	0.193491	1	-0.272272	-0.408704	-0.13584	9.93933e-05	0.28824
TNFAIP2	ENSG00000185215	14	Not tissue-enriched	Not tissue-enriched	-0.0820802	-0.101198	-0.0629624	3.93207e-17	1.14777e-13	-0.0375573	-0.111615	0.0365005	0.320239	1	-0.0117928	-0.127764	0.104178	0.842025	1	-0.129753	-0.216373	-0.0431332	0.00332534	1	-0.266788	-0.399291	-0.134285	7.93767e-05	0.230192
TNFAIP8	ENSG00000145779	5	Not tissue-enriched	Not tissue-enriched	0.00424153	-0.0147369	0.02322	0.66136	1	0.0401039	-0.0334763	0.113684	0.285407	1	0.00740641	-0.106066	0.120879	0.898206	1	0.00798519	-0.0767169	0.0926872	0.853407	1	-0.000769497	-0.119502	0.117963	0.989865	1
TNFAIP8L2	ENSG00000163154	1	Not tissue-enriched	Not tissue-enriched	0.059477	0.0404383	0.0785157	9.18638e-10	2.68151e-06	0.0874533	0.0135809	0.161326	0.0203253	1	0.0517753	-0.0617445	0.165295	0.371364	1	-0.138906	-0.226523	-0.0512893	0.00188812	1	-0.0945486	-0.215077	0.0259802	0.124173	1
TNFRSF10A	ENSG00000104689	8	Not tissue-enriched	Not tissue-enriched	0.143632	0.123587	0.163677	8.35724e-45	2.43948e-41	0.476468	0.394103	0.558832	8.49476e-30	2.47792e-26	0.286352	0.162261	0.410443	6.10273e-06	0.0177284	0.00147072	-0.0905472	0.0934886	0.975009	1	-0.193717	-0.332362	-0.0550712	0.0061724	1
TNFRSF10B	ENSG00000120889	8	Not tissue-enriched	Not tissue-enriched	-0.187269	-0.211113	-0.163426	1.80113e-53	5.2575e-50	0.0618741	-0.0164089	0.140157	0.121349	1	-0.0444195	-0.17002	0.0811813	0.488214	1	-0.324643	-0.4349	-0.214386	7.8822e-09	2.27244e-05	-0.515941	-0.677137	-0.354745	3.53569e-10	1.02535e-06
TNFRSF10C	ENSG00000173535	8	Whole Blood	Not tissue-enriched	0.0100924	-0.00889283	0.0290776	0.297457	1	0.0569084	-0.0166995	0.130516	0.129695	1	0.0295486	-0.083908	0.143005	0.609735	1	0.0149499	-0.0701073	0.100007	0.730479	1	-0.136917	-0.257494	-0.0163406	0.0260424	1
TNFRSF11A	ENSG00000141655	18	Not tissue-enriched	Not tissue-enriched	0.0451127	0.0255891	0.0646362	5.93049e-06	0.0173111	0.249644	0.171164	0.328124	4.52843e-10	1.32094e-06	0.216745	0.0984096	0.335081	0.000330805	0.960989	-0.0793046	-0.172373	0.0137639	0.0948986	1	-0.232436	-0.372884	-0.0919877	0.00118005	1
TNFRSF11B	ENSG00000164761	8	Artery	Not tissue-enriched	0.304158	0.282685	0.325632	1.27404e-169	3.71893e-166	0.531886	0.445401	0.618371	1.85033e-33	5.39742e-30	0.411564	0.279882	0.543246	9.02573e-10	2.62197e-06	0.00801261	-0.0925899	0.108615	0.875951	1	-0.17221	-0.317339	-0.0270813	0.0200347	1
TNFRSF12A	ENSG00000006327	16	Not tissue-enriched	Not tissue-enriched	-0.345012	-0.366104	-0.32392	1.58297e-225	4.6207e-222	-0.115805	-0.192727	-0.0388829	0.00317063	1	-0.419242	-0.545831	-0.292653	8.52283e-11	2.47588e-07	-0.165402	-0.264485	-0.0663204	0.00106842	1	-0.296457	-0.443284	-0.149629	7.57914e-05	0.219795
TNFRSF13B	ENSG00000240505	17	Cells - EBV-transformed lymphocytes	Not tissue-enriched	-0.00131373	-0.0204158	0.0177884	0.892774	1	0.0653248	-0.00981681	0.140466	0.0883986	1	0.167398	0.0485866	0.28621	0.00575422	1	-0.062004	-0.150302	0.0262936	0.168723	1	-0.0014695	-0.120591	0.117652	0.98071	1
TNFRSF13C	ENSG00000159958	22	Not tissue-enriched	Not tissue-enriched	0.113216	0.0939463	0.132486	1.10302e-30	3.21971e-27	0.108665	0.0345847	0.182745	0.00404052	1	-0.0314815	-0.14497	0.0820067	0.586654	1	0.0176258	-0.0671551	0.102407	0.683661	1	0.133437	0.0206712	0.246203	0.0203817	1
TNFRSF14	ENSG00000157873	1	Not tissue-enriched	Not tissue-enriched	-0.184102	-0.203711	-0.164493	1.28149e-75	3.74067e-72	-0.109395	-0.185434	-0.0333562	0.00480614	1	-0.15552	-0.27325	-0.03779	0.00962296	1	-0.267392	-0.355392	-0.179392	2.59363e-09	7.47742e-06	-0.320979	-0.469475	-0.172483	2.26991e-05	0.0658275
TNFRSF17	ENSG00000048462	16	Cells - EBV-transformed lymphocytes	Not tissue-enriched	-0.108022	-0.127211	-0.0888334	2.63244e-28	7.6841e-25	-0.0111628	-0.0854323	0.0631068	0.768311	1	-0.0101352	-0.125318	0.105047	0.863074	1	-0.0808431	-0.16997	0.00828411	0.0754382	1	-0.0162158	-0.13654	0.104108	0.791671	1
TNFRSF19	ENSG00000127863	13	Not tissue-enriched	Not tissue-enriched	-0.410548	-0.43193	-0.389165	0	1.94009e-306	-0.342215	-0.423271	-0.26116	1.28534e-16	3.74934e-13	-0.397378	-0.520494	-0.274263	2.51343e-10	7.30152e-07	-0.432464	-0.547297	-0.317632	1.56722e-13	4.51831e-10	-0.110061	-0.23835	0.0182274	0.0926678	1
TNFRSF1A	ENSG00000067182	12	Not tissue-enriched	Not tissue-enriched	-0.194389	-0.214462	-0.174316	2.48221e-80	7.24558e-77	-0.13688	-0.216356	-0.0574042	0.000736511	1	-0.229305	-0.347348	-0.111263	0.00014046	0.408037	-0.189597	-0.289909	-0.0892857	0.000211813	0.610657	-0.487121	-0.654446	-0.319797	1.15716e-08	3.35575e-05
TNFRSF1B	ENSG00000028137	1	Not tissue-enriched	Not tissue-enriched	-0.102806	-0.122731	-0.0828821	4.83087e-24	1.41013e-20	-0.0810575	-0.158371	-0.00374372	0.0398916	1	-0.157373	-0.273588	-0.041158	0.00795216	1	-0.0950983	-0.188513	-0.00168375	0.0460111	1	-0.515997	-0.675172	-0.356821	2.10363e-10	6.10054e-07
TNFRSF21	ENSG00000146072	6	Not tissue-enriched	Not tissue-enriched	0.194163	0.174424	0.213903	8.08976e-83	2.3614e-79	0.0279493	-0.0467938	0.102692	0.463617	1	-0.0170995	-0.130816	0.0966167	0.768208	1	0.0522926	-0.0356139	0.140199	0.243648	1	-0.0171389	-0.137692	0.103414	0.780517	1
TNFRSF4	ENSG00000186827	1	Not tissue-enriched	Not tissue-enriched	0.0413262	0.0217973	0.0608551	3.35987e-05	0.0980746	-0.0260189	-0.100645	0.0486067	0.494379	1	-0.0364503	-0.150254	0.0773538	0.530163	1	-0.132321	-0.223865	-0.0407775	0.00461113	1	-0.0915211	-0.213394	0.0303517	0.141062	1
TNFRSF6B	ENSG00000243509	20	Not tissue-enriched	Not tissue-enriched	-0.244974	-0.26497	-0.224978	2.06873e-127	6.03861e-124	-0.0134478	-0.0879374	0.0610418	0.723461	1	-0.101659	-0.217654	0.0143358	0.0858454	1	-0.246521	-0.338994	-0.154048	1.74152e-07	0.000502081	-0.348336	-0.487375	-0.209298	9.09175e-07	0.00263661
TNFRSF8	ENSG00000120949	1	Cells - EBV-transformed lymphocytes	Not tissue-enriched	0.144209	0.124663	0.163755	2.1569e-47	6.29598e-44	0.0498873	-0.024418	0.124193	0.188212	1	0.0640608	-0.049469	0.177591	0.268754	1	0.176314	0.0933332	0.259296	3.12126e-05	0.0899859	-0.128175	-0.2487	-0.00764894	0.0371284	1
TNFRSF9	ENSG00000049249	1	Not tissue-enriched	Bone marrow & lymphoid tissues	-0.0404196	-0.0601612	-0.020678	5.9978e-05	0.175076	-0.0981949	-0.173893	-0.022497	0.0110077	1	-0.185345	-0.303074	-0.0676156	0.00203119	1	-0.23768	-0.335748	-0.139612	2.0321e-06	0.00585856	-0.0593844	-0.180238	0.0614691	0.335509	1
TNFSF10	ENSG00000121858	3	Not tissue-enriched	Not tissue-enriched	-0.0207671	-0.0397678	-0.00176635	0.0321801	1	-0.2828	-0.359828	-0.205773	6.20626e-13	1.81037e-09	-0.318084	-0.443076	-0.193092	6.1074e-07	0.0017742	-0.218653	-0.303306	-0.134001	4.13827e-07	0.00119306	-0.0827687	-0.201851	0.0363133	0.173108	1
TNFSF11	ENSG00000120659	13	Cells - EBV-transformed lymphocytes	Not tissue-enriched	-0.102956	-0.122266	-0.0836463	1.46186e-25	4.26716e-22	-0.220856	-0.296656	-0.145056	1.12511e-08	3.28196e-05	-0.213626	-0.33079	-0.0964623	0.000352077	1	-0.182614	-0.272137	-0.09309	6.38782e-05	0.184161	0.29925	0.170587	0.427913	5.15037e-06	0.0149361
TNFSF12	ENSG00000239697	17	Not tissue-enriched	Not tissue-enriched	0.184834	0.165528	0.20414	1.4747e-78	4.30465e-75	-0.124602	-0.198749	-0.0504543	0.000989002	1	0.0567646	-0.0569247	0.170454	0.327777	1	0.248664	0.161043	0.336284	2.66267e-08	7.67648e-05	0.136828	0.0194624	0.254193	0.022314	1
TNFSF13	ENSG00000161955	17	Not tissue-enriched	Not tissue-enriched	0.0667916	0.0466901	0.0868932	7.39576e-11	2.15882e-07	0.0155462	-0.0617106	0.0928029	0.693287	1	0.075506	-0.0571105	0.208123	0.264457	1	-0.134495	-0.22802	-0.0409712	0.00482355	1	-0.159766	-0.29423	-0.0253017	0.0198716	1
TNFSF13B	ENSG00000102524	13	Not tissue-enriched	Not tissue-enriched	0.547901	0.525427	0.570375	0	0	0.615194	0.529314	0.701074	8.86558e-45	2.58609e-41	0.48717	0.362622	0.611718	1.76872e-14	5.13814e-11	0.265513	0.180345	0.350682	9.95013e-10	2.86862e-06	-0.0702227	-0.190739	0.0502937	0.253439	1
TNFSF14	ENSG00000125735	19	Not tissue-enriched	Not tissue-enriched	0.0182104	-0.000793556	0.0372144	0.0603646	1	0.101661	0.0277378	0.175585	0.00703062	1	0.00802295	-0.105786	0.121832	0.890108	1	-0.124144	-0.208835	-0.0394538	0.00406554	1	-0.186714	-0.306112	-0.0673167	0.00217672	1
TNFSF8	ENSG00000106952	9	Not tissue-enriched	Bone marrow & lymphoid tissues	0.11495	0.0956797	0.134221	1.41317e-31	4.12506e-28	0.0490799	-0.0245953	0.122755	0.191668	1	-0.0231377	-0.136799	0.0905238	0.689906	1	0.0383582	-0.0477499	0.124466	0.382611	1	-0.0517176	-0.170792	0.0673569	0.394619	1
TNIP1	ENSG00000145901	5	Not tissue-enriched	Not tissue-enriched	-0.0862254	-0.10524	-0.0672104	6.24054e-19	1.82161e-15	-0.0311592	-0.104704	0.0423852	0.406315	1	-0.206009	-0.322923	-0.0890962	0.000553162	1	-0.283117	-0.370802	-0.195431	2.4795e-10	7.1484e-07	-0.187662	-0.315665	-0.0596584	0.00406023	1
TNN	ENSG00000120332	1	Not tissue-enriched	Not tissue-enriched	0.185392	0.166062	0.204722	7.93902e-79	2.3174e-75	0.129921	0.0555289	0.204314	0.000619474	1	-0.000321905	-0.11377	0.113126	0.995563	1	0.154742	0.0695176	0.239966	0.000372676	1	0.147193	0.0266601	0.267727	0.0166895	1
TNNI3	ENSG00000129991	19	Heart	Muscle tissues	-0.2283	-0.248769	-0.207831	6.223e-106	1.81649e-102	-0.402238	-0.48609	-0.318386	5.35505e-21	1.56207e-17	-0.31075	-0.435673	-0.185826	1.08573e-06	0.00315404	-0.539989	-0.642842	-0.437135	7.82317e-25	2.25542e-21	-0.157619	-0.273141	-0.0420962	0.00749145	1
TNPO1	ENSG00000083312	5	Not tissue-enriched	Not tissue-enriched	-0.00392628	-0.0229037	0.0150511	0.685108	1	-0.0254388	-0.0989539	0.0480764	0.497636	1											0.0534979	-0.0688557	0.175851	0.391459	1
TNR	ENSG00000116147	1	Brain	Not tissue-enriched	0.500907	0.479988	0.521826	0	0	0.437369	0.35598	0.518759	6.12535e-26	1.78676e-22	0.354199	0.234103	0.474295	7.44775e-09	2.16357e-05	0.649058	0.553613	0.744502	1.5816e-40	4.55975e-37	0.400522	0.277351	0.523694	1.85006e-10	5.36519e-07
TNXB	ENSG00000168477	6	Not tissue-enriched	Not tissue-enriched	0.167284	0.147721	0.186846	4.75941e-63	1.38927e-59	-0.0183424	-0.0930887	0.0564039	0.63054	1	0.0201078	-0.099054	0.13927	0.740847	1	0.143782	0.0578944	0.22967	0.00103397	1	0.29472	0.165872	0.423569	7.3567e-06	0.0213344
TOMM20	ENSG00000173726	1	Not tissue-enriched	Not tissue-enriched	-0.0948862	-0.11393	-0.0758425	1.58133e-22	4.61589e-19	-0.057535	-0.131093	0.0160227	0.125267	1	-0.230089	-0.351337	-0.108842	0.000199703	0.580138	-0.365929	-0.461522	-0.270336	6.24974e-14	1.8018e-10	-0.254532	-0.379651	-0.129412	6.68667e-05	0.193913
TOP1	ENSG00000198900	20	Not tissue-enriched	Not tissue-enriched	-0.387037	-0.406899	-0.367175	0	0	-0.415242	-0.492738	-0.337747	8.45006e-26	2.46488e-22	-0.382257	-0.500902	-0.263612	2.70675e-10	7.86312e-07	-0.248275	-0.333039	-0.163511	9.42409e-09	2.71697e-05	-0.157509	-0.27668	-0.038338	0.00958379	1
TOP1MT	ENSG00000184428	8	Not tissue-enriched	Not tissue-enriched	0.0286736	0.00958691	0.0477602	0.00323559	1	0.00577421	-0.0679417	0.0794901	0.877984	1	0.0470727	-0.0666291	0.160775	0.41712	1	0.0390721	-0.0441972	0.122341	0.357747	1	0.0570347	-0.0595886	0.173658	0.3378	1
TOP2B	ENSG00000077097	3	Not tissue-enriched	Not tissue-enriched	-0.15258	-0.171711	-0.133449	4.41784e-55	1.28957e-51	-0.166919	-0.241302	-0.0925365	1.09112e-05	0.0318279	-0.356419	-0.477476	-0.235362	7.90058e-09	2.29512e-05	-0.213261	-0.299046	-0.127475	1.10237e-06	0.00317813	-0.217397	-0.34075	-0.0940442	0.000551844	1
TOR1AIP1	ENSG00000143337	1	Not tissue-enriched	Not tissue-enriched	-0.0792058	-0.098292	-0.0601197	4.16432e-16	1.21557e-12	-0.0926563	-0.166536	-0.0187764	0.013968	1	-0.0739396	-0.188225	0.0403454	0.20478	1	-0.250783	-0.336913	-0.164653	1.15136e-08	3.31936e-05	-0.144867	-0.262266	-0.0274677	0.0155832	1
TP53	ENSG00000141510	17	Not tissue-enriched	Not tissue-enriched	-0.0810546	-0.100102	-0.0620072	7.40034e-17	2.16016e-13	-0.0289811	-0.102673	0.0447112	0.440827	1	-0.130449	-0.245992	-0.0149066	0.0269097	1	-0.106729	-0.190429	-0.0230286	0.0124469	1	-0.135827	-0.255816	-0.0158389	0.0265081	1
TP53BP1	ENSG00000067369	15	Not tissue-enriched	Not tissue-enriched	0.0901978	0.0711136	0.109282	1.98082e-20	5.782e-17	-0.141855	-0.2161	-0.0676094	0.000180576	0.526741	-0.289731	-0.411094	-0.168368	2.88218e-06	0.00837272	-0.120678	-0.20716	-0.0341966	0.00623853	1	-0.253275	-0.385308	-0.121243	0.000170074	0.493216
TP53I3	ENSG00000115129	2	Not tissue-enriched	Not tissue-enriched	-0.181524	-0.20077	-0.162278	2.66721e-76	7.78559e-73	-0.0710455	-0.14471	0.00261955	0.0587223	1	-0.434572	-0.559055	-0.310088	7.79587e-12	2.2647e-08	-0.378569	-0.474368	-0.282771	9.53995e-15	2.75037e-11	-0.361374	-0.489958	-0.23279	3.62298e-08	0.000105066
TP53INP1	ENSG00000164938	8	Not tissue-enriched	Not tissue-enriched	0.127383	0.106791	0.147974	7.83438e-34	2.28685e-30	0.0217944	-0.0519561	0.0955449	0.562454	1	0.116249	-0.00171057	0.234208	0.0534161	1	0.0273979	-0.0555654	0.110361	0.517463	1	0.0418942	-0.0714329	0.155221	0.468729	1
TP73	ENSG00000078900	1	Not tissue-enriched	Not tissue-enriched	0.0101202	-0.00886015	0.0291006	0.296004	1	-0.0233219	-0.0969212	0.0502773	0.534555	1	0.0287958	-0.0849252	0.142517	0.619689	1	0.0956399	0.00384774	0.187432	0.0411395	1	-0.0188493	-0.134741	0.0970422	0.749893	1
TPBGL	ENSG00000261594	11	Not tissue-enriched	Not tissue-enriched	0.0370281	0.0179241	0.0561322	0.000145355	0.424292	0.0366198	-0.0372465	0.110486	0.331216	1	0.0097142	-0.103995	0.123424	0.867024	1	-0.000274925	-0.0852244	0.0846746	0.994939	1	0.08376	-0.0314313	0.198951	0.154109	1
TPD52L2	ENSG00000101150	20	Not tissue-enriched	Not tissue-enriched	-0.0373081	-0.0563082	-0.018308	0.000118825	0.346851	0.0325721	-0.0409323	0.106076	0.385109	1	-0.0125323	-0.126109	0.101044	0.82878	1	-0.224732	-0.311811	-0.137654	4.23049e-07	0.00121965	-0.0613061	-0.180247	0.0576352	0.312387	1
TPK1	ENSG00000196511	7	Not tissue-enriched	Not tissue-enriched	-0.0726063	-0.0917112	-0.0535015	9.4285e-14	2.75218e-10	-0.0961118	-0.169982	-0.022242	0.0107691	1	-0.221299	-0.33828	-0.104317	0.000209121	0.607495	-0.0480516	-0.135209	0.0391056	0.279889	1	-0.22211	-0.350412	-0.0938089	0.000691288	1
TPM3	ENSG00000143549	1	Muscle	Not tissue-enriched	-0.236175	-0.256305	-0.216045	5.19298e-117	1.51583e-113	-0.268469	-0.347227	-0.189711	2.37188e-11	6.91879e-08	-0.282252	-0.404443	-0.160061	5.97179e-06	0.017348	-0.168444	-0.26324	-0.0736485	0.000496399	1	-0.20282	-0.330952	-0.0746867	0.0019196	1
TPMT	ENSG00000137364	6	Not tissue-enriched	Not tissue-enriched	0.0235051	0.00449678	0.0425134	0.0153662	1	0.0796312	0.00545988	0.153802	0.0353575	1	-0.0732997	-0.188009	0.0414093	0.210414	1	0.0164294	-0.0674588	0.100318	0.701085	1	-0.148334	-0.273649	-0.0230187	0.0203418	1
TPP1	ENSG00000166340	11	Not tissue-enriched	Not tissue-enriched	-0.328611	-0.349189	-0.308032	4.97506e-215	1.45222e-211	-0.134779	-0.210388	-0.0591709	0.000476151	1	-0.291907	-0.416126	-0.167687	4.10929e-06	0.0119375	-0.523796	-0.6198	-0.427791	1.09215e-26	3.14868e-23	-0.329994	-0.452218	-0.20777	1.21164e-07	0.000351376
TPPP2	ENSG00000179636	14	Male-specific	Male tissues	0.0619213	0.0427011	0.0811415	2.71253e-10	7.91788e-07	0.0511584	-0.022562	0.124879	0.173792	1	0.0594129	-0.054522	0.173348	0.306757	1	0.0683829	-0.0144797	0.151245	0.105776	1	0.0297427	-0.0857469	0.145232	0.613727	1
TPPP3	ENSG00000159713	16	Not tissue-enriched	Not tissue-enriched	0.0521815	0.0328973	0.0714657	1.13601e-07	0.000331601	0.180338	0.104021	0.256656	3.63215e-06	0.010595	0.0670703	-0.0468937	0.181034	0.248713	1	-0.0248626	-0.110178	0.0604533	0.567885	1	0.0252089	-0.0918172	0.142235	0.672878	1
TPR	ENSG00000047410	1	Not tissue-enriched	Not tissue-enriched	-0.138066	-0.15793	-0.118202	2.92553e-42	8.53964e-39	-0.165248	-0.240449	-0.0900477	1.65566e-05	0.0482957	-0.337641	-0.462867	-0.212414	1.26024e-07	0.000366101	-0.217661	-0.306858	-0.128463	1.72957e-06	0.00498636	-0.303988	-0.446525	-0.161451	2.91506e-05	0.0845367
TPRKB	ENSG00000144034	2	Not tissue-enriched	Not tissue-enriched	-0.0063001	-0.0252637	0.0126635	0.514955	1	0.0417861	-0.0322425	0.115815	0.268588	1	-0.0391519	-0.15361	0.0753063	0.502583	1	0.0685071	-0.0133921	0.150406	0.101115	1	0.017394	-0.0997096	0.134498	0.770957	1
TPSAB1	ENSG00000172236	16	Not tissue-enriched	Not tissue-enriched	-0.0959116	-0.115138	-0.0766854	1.40704e-22	4.10715e-19	-0.0822118	-0.156708	-0.00771527	0.0305451	1	-0.0226956	-0.136978	0.0915866	0.697103	1	-0.233072	-0.31292	-0.153225	1.05849e-08	3.05162e-05	0.0259729	-0.0949005	0.146846	0.673645	1
TPSD1	ENSG00000095917	16	Not tissue-enriched	Not tissue-enriched	-0.0211125	-0.0400993	-0.00212575	0.0293019	1	-0.13042	-0.205194	-0.0556474	0.000629435	1	-0.0842608	-0.200868	0.0323464	0.156694	1	-0.143996	-0.235019	-0.0529721	0.00193139	1	-0.00986707	-0.128669	0.108935	0.870689	1
TPSG1	ENSG00000116176	16	Not tissue-enriched	Gastrointestinal tract	0.0353081	0.0162481	0.054368	0.00028257	0.824821	0.0139081	-0.059591	0.0874072	0.710726	1	0.0662036	-0.0476971	0.180104	0.254616	1	0.110572	0.0282052	0.19294	0.00851043	1	0.0658428	-0.0543551	0.186041	0.282983	1
TPT1	ENSG00000133112	13	Not tissue-enriched	Not tissue-enriched	0.0368018	0.0176347	0.0559689	0.000167736	0.489621	-0.00531673	-0.0788054	0.0681719	0.887239	1	0.152003	0.0329084	0.271098	0.0123653	1	0.0156393	-0.0680694	0.0993481	0.71423	1	-0.185464	-0.311774	-0.0591546	0.00400366	1
TRAF2	ENSG00000127191	9	Not tissue-enriched	Not tissue-enriched	-0.0758456	-0.0948581	-0.0568331	5.33378e-15	1.55693e-11	-0.0954391	-0.16919	-0.0216881	0.0112019	1	-0.255931	-0.37547	-0.136391	2.71389e-05	0.0788384	-0.191959	-0.278834	-0.105084	1.48621e-05	0.0428475	-0.236162	-0.365556	-0.106768	0.000347299	1
TRAF3	ENSG00000131323	14	Not tissue-enriched	Not tissue-enriched	-0.184379	-0.20441	-0.164348	9.31284e-73	2.71842e-69	-0.196912	-0.273722	-0.120101	5.04577e-07	0.00147185	-0.153499	-0.270754	-0.0362446	0.0102935	1	-0.231519	-0.321478	-0.141559	4.55553e-07	0.00131336	-0.182205	-0.315988	-0.0484225	0.00759935	1
TRAF3IP2	ENSG00000056972	6	Not tissue-enriched	Not tissue-enriched	0.0340453	0.0148941	0.0531964	0.000493504	1	0.0406938	-0.033087	0.114475	0.279689	1	0.0596524	-0.0544155	0.17372	0.305376	1	0.0985116	0.0177222	0.179301	0.0168526	1	-0.00914944	-0.127139	0.10884	0.879199	1
TRDMT1	ENSG00000107614	10	Not tissue-enriched	Not tissue-enriched	-0.00819367	-0.0271677	0.0107804	0.39734	1	-0.000377373	-0.073866	0.0731112	0.99197	1	-0.0495241	-0.16381	0.0647623	0.395705	1	-0.0940625	-0.18416	-0.00396449	0.0407361	1	-0.220491	-0.342514	-0.0984686	0.000397711	1
TREH	ENSG00000118094	11	Not tissue-enriched	Gastrointestinal tract	-0.150745	-0.169984	-0.131505	3.21245e-53	9.37713e-50	-0.0407169	-0.114295	0.0328608	0.278091	1	-0.14535	-0.26022	-0.0304811	0.0131364	1	-0.366612	-0.457422	-0.275802	2.51995e-15	7.26501e-12	-0.0351238	-0.154142	0.083894	0.562986	1
TREM2	ENSG00000095970	6	Not tissue-enriched	Not tissue-enriched	0.195715	0.175159	0.216272	1.03484e-77	3.0207e-74	0.417313	0.335646	0.49898	1.30587e-23	3.80923e-20	0.341529	0.20743	0.475628	5.98454e-07	0.00173851	-0.157878	-0.254866	-0.0608888	0.00142068	1	-0.136109	-0.270797	-0.00142086	0.0476316	1
TREML1	ENSG00000161911	6	Not tissue-enriched	Not tissue-enriched	0.0438745	0.0248663	0.0628826	6.06881e-06	0.0177148	0.0767844	0.00303114	0.150538	0.041299	1	0.0809985	-0.0338133	0.19581	0.166747	1	-0.0836434	-0.166898	-0.000388522	0.0489404	1	0.0926468	-0.0291679	0.214462	0.13605	1
TREML2	ENSG00000112195	6	Not tissue-enriched	Not tissue-enriched	0.204959	0.185535	0.224384	5.15023e-95	1.50335e-91	0.0587629	-0.0150693	0.132595	0.118776	1	0.105156	-0.0116364	0.221948	0.0776166	1	0.0681207	-0.0169957	0.153237	0.11674	1	-0.00536471	-0.126352	0.115623	0.930745	1
TRIAP1	ENSG00000170855	12	Not tissue-enriched	Not tissue-enriched	-0.0528726	-0.0718903	-0.033855	5.0637e-08	0.000147809	-0.00256621	-0.0761605	0.0710281	0.945512	1	-0.365238	-0.492386	-0.23809	1.80111e-08	5.23223e-05	-0.404583	-0.509733	-0.299433	4.65361e-14	1.34164e-10	-0.336218	-0.465575	-0.206862	3.50123e-07	0.00101536
TRIM21	ENSG00000132109	11	Not tissue-enriched	Not tissue-enriched	-0.266513	-0.286649	-0.246377	2.2574e-148	6.58934e-145	-0.178369	-0.253885	-0.102854	3.66571e-06	0.0106929	-0.424998	-0.557076	-0.29292	2.85025e-10	8.27999e-07	-0.253571	-0.337571	-0.169571	3.2876e-09	9.47814e-06	-0.336977	-0.460928	-0.213026	9.90748e-08	0.000287317
TRIM24	ENSG00000122779	7	Not tissue-enriched	Not tissue-enriched	-0.0941295	-0.11319	-0.075069	3.69593e-22	1.07884e-18	-0.0663109	-0.140079	0.00745723	0.0780979	1	-0.0775322	-0.193032	0.0379679	0.188284	1	-0.0472971	-0.132624	0.0380299	0.277295	1	-0.199523	-0.326414	-0.0726319	0.00205728	1
TRIM25	ENSG00000121060	17	Not tissue-enriched	Not tissue-enriched	-0.0573577	-0.0763597	-0.0383558	3.29504e-09	9.61823e-06	-0.00899997	-0.0825118	0.0645119	0.810364	1	-0.128538	-0.243734	-0.013343	0.0287436	1	-0.22835	-0.315665	-0.141034	2.96372e-07	0.000854439	-0.20959	-0.333086	-0.0860933	0.000880013	1
TRIM26	ENSG00000234127	6	Not tissue-enriched	Not tissue-enriched	-0.0106786	-0.0296389	0.0082817	0.26965	1	0.0117431	-0.061793	0.0852791	0.754289	1	-0.0137123	-0.127208	0.0997835	0.812813	1	0.00579591	-0.0790603	0.0906521	0.893505	1	-0.213942	-0.348793	-0.0790908	0.00187409	1
TRIM40	ENSG00000204614	6	Not tissue-enriched	Not tissue-enriched	-0.092936	-0.112002	-0.0738701	1.2503e-21	3.64963e-18	-0.0179828	-0.0915832	0.0556175	0.632024	1	0.10615	-0.00984118	0.22214	0.0728656	1	0.138801	0.0451367	0.232465	0.00367875	1	0.0891951	-0.0354909	0.213881	0.160893	1
TRIM5	ENSG00000132256	11	Not tissue-enriched	Not tissue-enriched	-0.0785506	-0.0975678	-0.0595333	5.69705e-16	1.66297e-12	-0.034936	-0.108468	0.0385965	0.351751	1	-0.0129292	-0.127229	0.10137	0.824543	1	-0.107382	-0.194123	-0.0206397	0.0152526	1	-0.259001	-0.38499	-0.133013	5.59661e-05	0.162302
TRIM58	ENSG00000162722	1	Not tissue-enriched	Not tissue-enriched	-0.124916	-0.144005	-0.105828	1.17029e-37	3.41607e-34	-0.140307	-0.214412	-0.0662017	0.000206524	0.602431	-0.207577	-0.324154	-0.0910001	0.000483178	1	-0.159398	-0.245823	-0.0729724	0.000300535	0.866443	-0.124666	-0.243031	-0.00630148	0.0389885	1
TRPV3	ENSG00000167723	17	Not tissue-enriched	Not tissue-enriched	-0.0147443	-0.0337044	0.00421588	0.12747	1	0.0367051	-0.0371276	0.110538	0.329871	1	0.0222125	-0.0912315	0.135656	0.701154	1	0.0932398	0.0120284	0.174451	0.0244325	1	-0.0184878	-0.135609	0.0986335	0.75703	1
TSC1	ENSG00000165699	9	Not tissue-enriched	Not tissue-enriched	-0.00352895	-0.0225024	0.0154445	0.715454	1	-0.0113394	-0.0848239	0.062145	0.762314	1	-0.0690639	-0.183692	0.0455645	0.237649	1	-0.0369364	-0.121683	0.0478097	0.392968	1	0.0846679	-0.0295153	0.198851	0.146132	1
TSC22D1	ENSG00000102804	13	Not tissue-enriched	Not tissue-enriched	-0.157485	-0.176728	-0.138242	6.70495e-58	1.95717e-54	-0.0702796	-0.14425	0.00369096	0.0625797	1	-0.021228	-0.135009	0.0925528	0.714612	1	-0.0586464	-0.147467	0.0301741	0.195622	1	-0.0141865	-0.132854	0.10448	0.814743	1
TSHB	ENSG00000134200	1	Pituitary	Endocrine tissues	-0.125248	-0.14448	-0.106016	2.59572e-37	7.57691e-34	-0.0139424	-0.0875297	0.0596449	0.710378	1	-0.256378	-0.37437	-0.138385	2.05656e-05	0.0597431	-0.111931	-0.197602	-0.026261	0.0104443	1	0.0891714	-0.029213	0.207556	0.139859	1
TSLP	ENSG00000145777	5	Not tissue-enriched	Not tissue-enriched	-0.0363534	-0.0553134	-0.0173935	0.000171284	0.499977	-0.0433152	-0.116891	0.0302601	0.248554	1	-0.119147	-0.235599	-0.00269483	0.0449289	1	-0.0394091	-0.124892	0.0460741	0.366222	1	-0.0104767	-0.128596	0.107643	0.861991	1
TSNAX	ENSG00000116918	1	Not tissue-enriched	Not tissue-enriched	-0.152745	-0.171916	-0.133573	5.71526e-55	1.66828e-51	-0.00335792	-0.0768497	0.0701339	0.928642	1	-0.427698	-0.551048	-0.304348	1.07647e-11	3.12714e-08	-0.159367	-0.246147	-0.0725861	0.00031902	0.919734	-0.113159	-0.234764	0.00844487	0.0681743	1
TSPAN1	ENSG00000117472	1	Not tissue-enriched	Not tissue-enriched	-0.960123	-0.993439	-0.926807	0	0	-1.16748	-1.31081	-1.02415	2.25911e-57	6.58984e-54	-0.61444	-0.78959	-0.43929	6.16826e-12	1.79188e-08	-0.190393	-0.294017	-0.0867684	0.000316863	0.913515	-0.391631	-0.541292	-0.24197	2.91569e-07	0.000845551
TSPAN15	ENSG00000099282	10	Not tissue-enriched	Not tissue-enriched	0.062132	0.0428399	0.0814241	2.75033e-10	8.02823e-07	0.127552	0.0521595	0.202945	0.000913356	1	0.0923701	-0.0220279	0.206768	0.113521	1	0.119689	0.0392451	0.200133	0.00354389	1	0.0925553	-0.0203688	0.205479	0.108179	1
TSPAN7	ENSG00000156298	X	Brain	Not tissue-enriched	-0.0562645	-0.0752186	-0.0373105	5.95197e-09	1.73738e-05	-0.070317	-0.144131	0.00349667	0.0618852	1	-0.0287663	-0.142625	0.0850922	0.62047	1	0.150997	0.0714603	0.230533	0.000198502	0.57228	0.00682648	-0.110041	0.123694	0.908853	1
TSPAN8	ENSG00000127324	12	Not tissue-enriched	Gastrointestinal tract	-0.4413	-0.461708	-0.420892	0	0	-0.490059	-0.570544	-0.409573	7.88613e-33	2.30038e-29	-0.4173	-0.542081	-0.292519	5.57754e-11	1.62027e-07	-0.869171	-0.972146	-0.766195	1.79235e-61	5.16733e-58	-1.08832	-1.25058	-0.926063	1.79258e-39	5.19848e-36
TSPYL1	ENSG00000189241	6	Not tissue-enriched	Not tissue-enriched	-0.0111291	-0.0300995	0.00784124	0.250214	1	0.0454936	-0.0284029	0.11939	0.227574	1	-0.00496259	-0.118429	0.108504	0.931688	1	-0.0385852	-0.125735	0.0485646	0.385523	1	-0.157212	-0.282688	-0.0317363	0.0140613	1
TST	ENSG00000128311	22	Not tissue-enriched	Not tissue-enriched	-0.0306825	-0.04966	-0.0117051	0.00153041	1	-0.0629276	-0.136526	0.0106706	0.0937776	1	-0.271854	-0.391849	-0.15186	8.979e-06	0.026084	-0.520956	-0.62822	-0.413693	1.74642e-21	5.03492e-18	-0.193584	-0.317013	-0.0701552	0.00211223	1
TTF2	ENSG00000116830	1	Not tissue-enriched	Not tissue-enriched	-0.00709082	-0.0260682	0.0118866	0.463966	1	-0.0235191	-0.097284	0.0502457	0.532028	1	0.0429484	-0.0706626	0.156559	0.458738	1	0.0470207	-0.0370017	0.131043	0.272712	1	-0.0256696	-0.142941	0.091602	0.667911	1
TTN	ENSG00000155657	2	Muscle	Not tissue-enriched	-0.206555	-0.226324	-0.186787	3.29356e-93	9.61391e-90	-0.285364	-0.363757	-0.20697	9.71083e-13	2.83265e-09	-0.335317	-0.460986	-0.209649	1.69763e-07	0.000493162	-0.191259	-0.28741	-0.0951083	9.6721e-05	0.278847	-0.492138	-0.644665	-0.33961	2.54977e-10	7.39433e-07
TTR	ENSG00000118271	18	Liver	Brain	-0.71731	-0.74006	-0.694559	0	0	-0.573053	-0.661465	-0.484642	5.63097e-37	1.64256e-33	-0.643938	-0.774399	-0.513477	3.8837e-22	1.12822e-18	-0.74638	-0.841779	-0.65098	4.51623e-53	1.30203e-49	-0.0694481	-0.195314	0.0564181	0.279505	1
TUBB3	ENSG00000258947	16	Not tissue-enriched	Brain	0.011538	-0.00745389	0.0305299	0.233763	1	0.0189003	-0.0546668	0.0924674	0.614585	1	0.0688335	-0.0459017	0.183569	0.239656	1	-0.0221921	-0.108029	0.063645	0.612348	1	-0.185087	-0.315271	-0.0549023	0.00532749	1
TWF2	ENSG00000247596	3	Not tissue-enriched	Not tissue-enriched	-0.0665352	-0.0855351	-0.0475353	6.71808e-12	1.96101e-08	-0.00584803	-0.079335	0.0676389	0.876055	1	-0.0199666	-0.13404	0.0941069	0.731555	1	-0.16568	-0.252673	-0.0786867	0.000189378	0.545976	-0.098886	-0.219436	0.021664	0.107892	1
TXK	ENSG00000074966	4	Not tissue-enriched	Not tissue-enriched	0.0656727	0.0464141	0.0849313	2.33197e-11	6.80703e-08	0.0352296	-0.0385786	0.109038	0.349522	1	0.0764186	-0.0376976	0.190535	0.189351	1	0.109346	0.0282703	0.190422	0.00820819	1	0.0540741	-0.0604451	0.168593	0.354725	1
TXLNA	ENSG00000084652	1	Not tissue-enriched	Not tissue-enriched	-0.162532	-0.181702	-0.143362	5.2058e-62	1.51957e-58	-0.168729	-0.243006	-0.094452	8.4956e-06	0.0247817	-0.584407	-0.718817	-0.449997	1.57068e-17	4.56281e-14	-0.57432	-0.669716	-0.478924	3.9178e-32	1.1295e-28	-0.322104	-0.445465	-0.198742	3.09519e-07	0.000897604
TXN	ENSG00000136810	9	Not tissue-enriched	Not tissue-enriched	-0.185786	-0.205489	-0.166082	2.95525e-76	8.62636e-73	-0.041049	-0.114823	0.0327249	0.275468	1	-0.42561	-0.580827	-0.270392	7.68912e-08	0.000223369	-0.137664	-0.228513	-0.0468155	0.00297837	1	-0.240178	-0.36882	-0.111536	0.00025291	0.733439
TXNDC15	ENSG00000113621	5	Not tissue-enriched	Not tissue-enriched	0.0587467	0.0397191	0.0777742	1.43692e-09	4.19437e-06	0.182446	0.103266	0.261625	6.29724e-06	0.0183691	0.0987763	-0.0149984	0.212551	0.088832	1	0.160165	0.075116	0.245214	0.000223359	0.643945	-0.0914926	-0.21244	0.0294549	0.138169	1
TXNDC5	ENSG00000239264	6	Not tissue-enriched	Not tissue-enriched	-0.0329848	-0.0520002	-0.0139694	0.000674295	1	0.0128845	-0.061175	0.086944	0.733116	1	-0.00151512	-0.119221	0.116191	0.979872	1	-0.146512	-0.243605	-0.0494194	0.00310074	1	-0.21327	-0.336153	-0.0903874	0.000669847	1
TXNDC9	ENSG00000115514	2	Not tissue-enriched	Not tissue-enriched	0.027414	0.00840012	0.0464279	0.00471548	1	-0.0495796	-0.123161	0.0240019	0.186624	1	-0.0204783	-0.134208	0.0932517	0.724154	1	0.0535621	-0.0271657	0.13429	0.193458	1	-0.0209128	-0.140986	0.0991599	0.73283	1
TXNL1	ENSG00000091164	18	Not tissue-enriched	Not tissue-enriched	0.00784577	-0.0111475	0.0268391	0.418156	1	0.0311074	-0.0426069	0.104822	0.408178	1	0.119452	0.00507588	0.233827	0.0406635	1	0.0277423	-0.055947	0.111432	0.515879	1	-0.0947566	-0.216349	0.0268361	0.126664	1
TXNRD1	ENSG00000198431	12	Not tissue-enriched	Not tissue-enriched	-0.140533	-0.159637	-0.121428	4.01559e-47	1.17215e-43	-0.063917	-0.137651	0.00981708	0.0893171	1	-0.480078	-0.612706	-0.347449	1.29822e-12	3.77133e-09	-0.438914	-0.54123	-0.336598	4.17692e-17	1.20421e-13	-0.36784	-0.498465	-0.237214	3.40475e-08	9.87378e-05
TYMP	ENSG00000025708	22	Not tissue-enriched	Not tissue-enriched	-0.0343275	-0.0533147	-0.0153403	0.000394893	1	0.0343719	-0.03919	0.107934	0.359774	1	-0.224997	-0.344113	-0.105881	0.000213772	0.621009	-0.228706	-0.319594	-0.137818	8.14124e-07	0.00234712	-0.22607	-0.342707	-0.109433	0.000145357	0.421535
TYRO3	ENSG00000092445	15	Not tissue-enriched	Not tissue-enriched	0.0605953	0.0415901	0.0796005	4.12944e-10	1.20538e-06	0.00635174	-0.0671515	0.079855	0.865506	1	-0.141537	-0.257268	-0.0258054	0.0165304	1	-0.201995	-0.288208	-0.115782	4.38699e-06	0.0126477	-0.0828833	-0.201735	0.0359681	0.171682	1
TYRP1	ENSG00000107165	9	Not tissue-enriched	Not tissue-enriched	0.0508939	0.0319033	0.0698846	1.4996e-07	0.000437734	-0.271019	-0.346925	-0.195112	2.59822e-12	7.579e-09	-0.140797	-0.255897	-0.0256975	0.0165051	1	-0.260438	-0.348658	-0.172219	7.2019e-09	2.07631e-05	-0.140245	-0.263632	-0.0168574	0.025898	1
UBAC1	ENSG00000130560	9	Not tissue-enriched	Not tissue-enriched	-0.30836	-0.328043	-0.288677	4.83808e-207	1.41223e-203	-0.227269	-0.303216	-0.151321	4.48861e-09	1.30933e-05	-0.75252	-0.894924	-0.610116	3.87914e-25	1.12689e-21	-0.25148	-0.341495	-0.161466	4.35814e-08	0.000125645	-0.279075	-0.401863	-0.156286	8.40402e-06	0.0243717
UBE2B	ENSG00000119048	5	Not tissue-enriched	Not tissue-enriched	-0.0844835	-0.103577	-0.0653898	4.23892e-18	1.23734e-14	0.00837034	-0.0651385	0.0818792	0.823397	1	-0.222157	-0.342492	-0.101822	0.000296441	0.86116	0.0103755	-0.0734211	0.0941721	0.808255	1	-0.313154	-0.438471	-0.187836	9.69488e-07	0.00281152
UBE2L6	ENSG00000156587	11	Not tissue-enriched	Not tissue-enriched	-0.122051	-0.14119	-0.102911	7.61602e-36	2.22312e-32	-0.00634935	-0.0799788	0.0672801	0.865785	1	-0.264508	-0.388262	-0.140755	2.79968e-05	0.0813306	-0.120989	-0.208304	-0.0336725	0.00661149	1	-0.381445	-0.506388	-0.256501	2.18175e-09	6.32706e-06
UBE2Z	ENSG00000159202	17	Not tissue-enriched	Not tissue-enriched	0.0441194	0.0250029	0.0632359	6.08397e-06	0.0177591	0.0129632	-0.0605765	0.0865029	0.729723	1	-0.00260762	-0.116015	0.1108	0.964055	1	0.0600456	-0.0223989	0.14249	0.153444	1	-0.00896145	-0.128934	0.111011	0.883604	1
UBQLN3	ENSG00000175520	11	Male-specific	Male & female tissues	-0.0673597	-0.0864085	-0.0483109	4.18573e-12	1.22182e-08	-0.0403713	-0.11414	0.0333979	0.283442	1	-0.038894	-0.153014	0.0752261	0.504141	1	-0.24224	-0.339715	-0.144766	1.11125e-06	0.00320374	-0.138345	-0.263709	-0.0129803	0.0305489	1
UBXN1	ENSG00000162191	11	Not tissue-enriched	Not tissue-enriched	-0.174852	-0.19402	-0.155683	1.7353e-71	5.06535e-68	-0.0185735	-0.092121	0.0549739	0.620625	1	-0.617458	-0.751263	-0.483654	1.50324e-19	4.36692e-16	-0.271581	-0.36347	-0.179692	6.92544e-09	1.9966e-05	-0.217241	-0.337515	-0.0969667	0.00039995	1
UFD1	ENSG00000070010	22		Not tissue-enriched	-0.0660928	-0.0851052	-0.0470804	9.52988e-12	2.78177e-08	-0.0346475	-0.10817	0.0388746	0.355674	1	-0.235951	-0.354431	-0.117471	9.49181e-05	0.275737	-0.302042	-0.3888	-0.215284	8.88647e-12	2.56197e-08	-0.0515869	-0.1714	0.0682262	0.398734	1
UGDH	ENSG00000109814	4	Not tissue-enriched	Not tissue-enriched	0.0129803	-0.00603486	0.0319954	0.18092	1	0.0374839	-0.0363208	0.111289	0.319529	1	0.0205	-0.0928853	0.133885	0.723068	1	0.0365103	-0.0456782	0.118699	0.383936	1	0.0339085	-0.0814101	0.149227	0.564404	1
UHRF2	ENSG00000147854	9	Not tissue-enriched	Not tissue-enriched	0.0367503	0.0175327	0.0559678	0.000178187	0.520127	0.0416054	-0.0322637	0.115475	0.269631	1	0.0357745	-0.0780141	0.149563	0.537762	1	-0.0596506	-0.149553	0.030252	0.19345	1	-0.0677464	-0.190055	0.0545619	0.277647	1
ULBP2	ENSG00000131015	6	Not tissue-enriched	Not tissue-enriched	0.132578	0.112996	0.15216	3.47079e-40	1.01312e-36	0.0712582	-0.00335283	0.145869	0.0612221	1	0.133011	0.0181621	0.247859	0.0232129	1	0.0612997	-0.025251	0.14785	0.165092	1	-0.13275	-0.262556	-0.00294433	0.045025	1
UMOD	ENSG00000169344	16	Kidney	Kidney & urinary bladder	0.520454	0.499391	0.541518	0	0	0.294127	0.217502	0.370751	5.33514e-14	1.55626e-10	0.366114	0.245991	0.486237	2.3202e-09	6.7402e-06	0.529273	0.423982	0.634563	6.69765e-23	1.93093e-19	0.284298	0.139445	0.429151	0.000119691	0.347105
UNC5D	ENSG00000156687	8	Not tissue-enriched	Not tissue-enriched	0.196645	0.176583	0.216707	2.96715e-82	8.66111e-79	0.245032	0.167729	0.322334	5.20944e-10	1.51959e-06	0.315762	0.192357	0.439167	5.30218e-07	0.00154028	0.312018	0.227424	0.396611	4.85959e-13	1.40102e-09	0.21997	0.102367	0.337572	0.00024637	0.714474
UNC79	ENSG00000133958	14	Not tissue-enriched	Not tissue-enriched	-0.025441	-0.044412	-0.00646993	0.00857888	1	-0.0331623	-0.106855	0.0405301	0.377775	1	0.022252	-0.0913863	0.13589	0.701135	1	-0.0233273	-0.10833	0.0616749	0.590662	1	-0.138488	-0.263019	-0.013958	0.0292837	1
UNG	ENSG00000076248	12	Not tissue-enriched	Not tissue-enriched	-0.0136028	-0.0325719	0.00536627	0.159873	1	-0.0222525	-0.0957667	0.0512616	0.552997	1	-0.0485822	-0.162516	0.0653513	0.403299	1	-0.0952419	-0.183366	-0.00711774	0.0341523	1	-0.106701	-0.228463	0.015062	0.0858847	1
UPB1	ENSG00000100024	22	Liver	Liver & gallbladder	-0.358473	-0.378508	-0.338439	2.01395e-269	5.87873e-266	-0.174688	-0.249568	-0.0998074	4.82211e-06	0.0140661	-0.460041	-0.583639	-0.336443	2.98345e-13	8.66692e-10	-0.723582	-0.821256	-0.625909	9.08233e-48	2.61844e-44	-0.380229	-0.506317	-0.254142	3.41137e-09	9.89297e-06
UPK3A	ENSG00000100373	22	Not tissue-enriched	Not tissue-enriched	0.0501389	0.0310318	0.0692459	2.70173e-07	0.000788635	0.0298986	-0.043662	0.103459	0.425669	1	0.0428977	-0.0710588	0.156854	0.460632	1	0.0147485	-0.0691803	0.0986772	0.730533	1	-0.0287434	-0.144594	0.0871072	0.626768	1
UPK3BL1	ENSG00000267368	7		Not tissue-enriched	0.00540965	-0.0135881	0.0244074	0.576774	1	0.0136089	-0.0598873	0.0871051	0.716668	1	0.0635303	-0.0505035	0.177564	0.274863	1	0.0331375	-0.0504005	0.116676	0.436881	1	-0.0220277	-0.139196	0.0951404	0.712519	1
UROD	ENSG00000126088	1	Not tissue-enriched	Not tissue-enriched	-0.23401	-0.253369	-0.214651	4.4242e-124	1.29142e-120	-0.110099	-0.183945	-0.0362543	0.00347558	1	-0.759435	-0.898594	-0.620275	1.06141e-26	3.0834e-23	-0.353391	-0.444754	-0.262029	3.42423e-14	9.87206e-11	-0.244374	-0.367833	-0.120914	0.000104668	0.303537
UROS	ENSG00000188690	10	Not tissue-enriched	Not tissue-enriched	-0.0896903	-0.108757	-0.0706239	2.97432e-20	8.68204e-17	-0.0172833	-0.0908756	0.0563091	0.645301	1	-0.0507039	-0.164587	0.063179	0.382864	1	0.0138688	-0.0712653	0.0990029	0.749507	1	-0.128509	-0.251475	-0.00554196	0.0405309	1
USO1	ENSG00000138768	4	Not tissue-enriched	Not tissue-enriched	-0.0227418	-0.0417243	-0.00375921	0.0188692	1	0.0131715	-0.0603299	0.086673	0.725417	1	-0.0445812	-0.158746	0.069584	0.444057	1	-0.235412	-0.32032	-0.150504	5.50765e-08	0.000158785	-0.0754769	-0.194463	0.0435089	0.213767	1
USP25	ENSG00000155313	21	Not tissue-enriched	Not tissue-enriched	-0.0328645	-0.0518449	-0.013884	0.000689667	1	0.0028379	-0.0706481	0.0763239	0.939665	1	-0.148587	-0.263887	-0.0332859	0.0115442	1	-0.0883345	-0.1732	-0.00346856	0.0413434	1	-0.136296	-0.256858	-0.0157346	0.0267079	1
USP28	ENSG00000048028	11	Not tissue-enriched	Not tissue-enriched	-0.0936115	-0.112901	-0.0743216	1.88019e-21	5.48826e-18	-0.250325	-0.332359	-0.168291	2.22056e-09	6.47738e-06	-0.273899	-0.408425	-0.139373	6.59183e-05	0.191493	-0.194447	-0.292843	-0.0960513	0.000107405	0.309648	-0.362304	-0.506251	-0.218357	8.09419e-07	0.00234732
USP47	ENSG00000170242	11	Not tissue-enriched	Not tissue-enriched	-0.0427395	-0.061702	-0.023777	9.98205e-06	0.0291376	0.0201611	-0.0534181	0.0937403	0.59124	1	-0.0292949	-0.142955	0.0843651	0.613444	1	-0.0218019	-0.1065	0.0628966	0.613906	1	-0.160221	-0.284239	-0.0362019	0.0113385	1
USP8	ENSG00000138592	15	Not tissue-enriched	Not tissue-enriched	-0.158553	-0.177668	-0.139437	1.99138e-59	5.81283e-56	-0.118662	-0.192572	-0.044751	0.00165139	1	-0.579498	-0.716348	-0.442648	1.04498e-16	3.03566e-13	-0.467472	-0.557092	-0.377853	1.55481e-24	4.48253e-21	-0.115003	-0.236269	0.00626231	0.0630627	1
UXS1	ENSG00000115652	2	Not tissue-enriched	Not tissue-enriched	-0.317708	-0.338579	-0.296838	1.3297e-195	3.88139e-192	-0.0999256	-0.174158	-0.0256934	0.00833102	1	-0.166182	-0.283082	-0.0492822	0.00533234	1	-0.412525	-0.499002	-0.326049	8.78669e-21	2.5332e-17	-0.077224	-0.196854	0.0424057	0.205797	1
VAMP5	ENSG00000168899	2	Not tissue-enriched	Not tissue-enriched	-0.112931	-0.132209	-0.093654	1.62544e-30	4.74466e-27	-0.154759	-0.230149	-0.079369	5.73708e-05	0.167351	-0.152815	-0.271699	-0.033931	0.0117568	1	-0.336277	-0.442808	-0.229747	6.13678e-10	1.76923e-06	-0.352429	-0.487522	-0.217337	3.16834e-07	0.000918819
VAMP8	ENSG00000118640	2	Not tissue-enriched	Not tissue-enriched	-0.0105298	-0.029509	0.00844945	0.276861	1	0.0902265	0.0163832	0.16407	0.016629	1	-0.158444	-0.274224	-0.0426642	0.00731395	1	-0.1347	-0.219826	-0.0495734	0.00192639	1	-0.133059	-0.252442	-0.0136759	0.0289264	1
VASH1	ENSG00000071246	14	Not tissue-enriched	Not tissue-enriched	0.00849612	-0.0104853	0.0274775	0.380332	1	0.0332605	-0.0402935	0.106815	0.375467	1	0.0415265	-0.0720023	0.155055	0.473427	1	-0.105382	-0.195166	-0.015599	0.0214206	1	0.035877	-0.0856169	0.157371	0.562741	1
VASN	ENSG00000168140	16	Not tissue-enriched	Not tissue-enriched	-0.134505	-0.153812	-0.115198	1.8937e-42	5.52771e-39	-0.372265	-0.45019	-0.29434	7.73927e-21	2.25754e-17	-0.313357	-0.431851	-0.194863	2.182e-07	0.000633871	-0.35736	-0.449668	-0.265052	3.25456e-14	9.3829e-11	-0.352281	-0.479913	-0.224649	6.31124e-08	0.000183026
VASP	ENSG00000125753	19	Not tissue-enriched	Not tissue-enriched	0.0283376	0.00934894	0.0473263	0.00344525	1	0.00356753	-0.0699202	0.0770552	0.924197	1	0.0383924	-0.0754178	0.152203	0.508505	1	-0.0414323	-0.126792	0.0439278	0.341436	1	-0.036422	-0.156396	0.0835523	0.551837	1
VAT1	ENSG00000108828	17	Not tissue-enriched	Not tissue-enriched	0.043998	0.0248438	0.0631523	6.72829e-06	0.0196399	-0.0942359	-0.168743	-0.0197284	0.0131777	1	-0.060681	-0.174454	0.0530918	0.29586	1	0.0726777	-0.0116967	0.157052	0.091362	1	-0.114871	-0.236403	0.00666173	0.0639498	1
VAV3	ENSG00000134215	1	Not tissue-enriched	Not tissue-enriched	0.0768952	0.0578693	0.0959212	2.34882e-15	6.8562e-12	0.0960332	0.0221742	0.169892	0.0108221	1	0.0951694	-0.0190816	0.20942	0.102549	1	-0.0476812	-0.13248	0.0371175	0.270435	1	-0.0883495	-0.207721	0.0310224	0.146889	1
VCAM1	ENSG00000162692	1	Not tissue-enriched	Bone marrow & lymphoid tissues	-0.0445428	-0.0638973	-0.0251882	6.4617e-06	0.0188617	-0.11127	-0.186464	-0.036077	0.00372764	1	-0.334482	-0.454114	-0.214849	4.25581e-08	0.000123631	0.13987	0.0529899	0.22675	0.00160287	1	-0.401901	-0.541886	-0.261917	1.8323e-08	5.31367e-05
VCAN	ENSG00000038427	5	Not tissue-enriched	Not tissue-enriched	0.156617	0.13699	0.176244	3.89035e-55	1.13559e-51	0.0744119	-0.00103463	0.149858	0.0532256	1	0.0506691	-0.0639931	0.165331	0.386432	1	0.0627307	-0.0222079	0.147669	0.147753	1	-0.297412	-0.424658	-0.170167	4.62664e-06	0.0134172
VCPKMT	ENSG00000100483	14	Not tissue-enriched	Not tissue-enriched	0.015264	-0.00376758	0.0342956	0.11596	1	0.0176658	-0.0559009	0.0912325	0.637889	1	0.0370704	-0.0763095	0.15045	0.521637	1	-0.0372761	-0.123708	0.0491553	0.397947	1	-0.0147985	-0.133426	0.103829	0.806844	1
VEGFA	ENSG00000112715	6	Not tissue-enriched	Not tissue-enriched	0.0237334	0.00457878	0.0428881	0.0151623	1	0.207238	0.130889	0.283587	1.03753e-07	0.000302649	0.134474	0.0162273	0.252721	0.0258183	1	-0.07883	-0.16361	0.00594998	0.0683927	1	-0.120667	-0.239301	-0.00203295	0.0462012	1
VEGFB	ENSG00000173511	11	Not tissue-enriched	Not tissue-enriched	0.0950266	0.075697	0.114356	5.66611e-22	1.65394e-18	0.173156	0.0957882	0.250524	1.15151e-05	0.0335897	0.139148	0.0211337	0.257162	0.0208356	1	0.0414024	-0.0445475	0.127352	0.345108	1	0.0425954	-0.0771234	0.162314	0.485586	1
VEGFC	ENSG00000150630	4	Not tissue-enriched	Not tissue-enriched	0.0755703	0.0565127	0.094628	7.72769e-15	2.25571e-11	0.0648262	-0.00920839	0.138861	0.0861283	1	0.10286	-0.0132697	0.21899	0.0825626	1	-0.0915317	-0.175986	-0.00707718	0.0336529	1	0.163801	0.0378018	0.289799	0.0108346	1
VEGFD	ENSG00000165197	X	Not tissue-enriched	Not tissue-enriched	0.385135	0.364645	0.405625	4.25775e-297	1.24284e-293	0.302418	0.223962	0.380875	4.19286e-14	1.22306e-10	0.411157	0.267188	0.555127	2.1761e-08	6.32157e-05	0.11806	0.0327013	0.203419	0.00671147	1	0.0746389	-0.0452692	0.194547	0.22246	1
VGF	ENSG00000128564	7	Not tissue-enriched	Not tissue-enriched	0.298761	0.278853	0.318669	3.65617e-190	1.06724e-186	0.270454	0.186883	0.354025	2.25555e-10	6.57943e-07	0.235164	0.118862	0.351466	7.39911e-05	0.214944	0.508671	0.416066	0.601276	4.98587e-27	1.43743e-23	0.219029	0.101005	0.337052	0.000275491	0.798923
VIM	ENSG00000026025	10	Not tissue-enriched	Not tissue-enriched	-0.0152816	-0.0342861	0.00372289	0.115022	1	-0.0445273	-0.118195	0.0291406	0.236149	1	-0.0964678	-0.211475	0.0185392	0.100173	1	-0.182572	-0.269706	-0.095437	4.01391e-05	0.115721	-0.185882	-0.304388	-0.0673764	0.00210995	1
VIPR1	ENSG00000114812	3	Lung	Not tissue-enriched	0.036848	0.0177211	0.0559749	0.000159452	0.465441	-0.0281016	-0.101667	0.0454634	0.454038	1	0.0395975	-0.0738803	0.153075	0.494026	1	-0.095335	-0.187659	-0.00301088	0.0429823	1	-0.0939105	-0.21727	0.0294486	0.135679	1
VIT	ENSG00000205221	2	Not tissue-enriched	Not tissue-enriched	-1.0404	-1.06655	-1.01425	0	0	-0.729281	-0.818731	-0.639831	1.77703e-57	5.18359e-54	-1.08893	-1.25002	-0.927837	4.58247e-40	1.33121e-36	-1.10805	-1.23096	-0.985131	7.35732e-70	2.12112e-66	-0.351462	-0.483997	-0.218926	2.01993e-07	0.000585779
VMO1	ENSG00000182853	17	Not tissue-enriched	Not tissue-enriched	-0.0513318	-0.070616	-0.0320476	1.817e-07	0.000530382	0.050162	-0.0236766	0.124001	0.183027	1	-0.0756484	-0.193258	0.0419614	0.207425	1	-0.152145	-0.235978	-0.068312	0.00037503	1	-0.161861	-0.280875	-0.0428459	0.00768602	1
VNN1	ENSG00000112299	6	Not tissue-enriched	Not tissue-enriched	-0.161607	-0.180891	-0.142322	1.27138e-60	3.71116e-57	0.0720803	-0.00151898	0.14568	0.0549194	1	-0.127711	-0.242418	-0.0130048	0.0290966	1	-0.320229	-0.405277	-0.235182	1.5847e-13	4.56869e-10	-0.0202649	-0.13892	0.0983904	0.737823	1
VNN2	ENSG00000112303	6	Whole Blood	Not tissue-enriched	0.136516	0.117403	0.15563	1.58933e-44	4.63924e-41	0.26258	0.186971	0.338189	9.98796e-12	2.91349e-08	0.211655	0.0950853	0.328224	0.000372691	1	-0.122542	-0.206268	-0.0388154	0.00412289	1	-0.138324	-0.256279	-0.0203689	0.021538	1
VPS28	ENSG00000160948	8	Not tissue-enriched	Not tissue-enriched	-0.0386447	-0.0576154	-0.0196741	6.53532e-05	0.190766	-0.00928456	-0.0827615	0.0641924	0.804396	1	0.0649458	-0.0492538	0.179145	0.265005	1	0.0447219	-0.0382732	0.127717	0.290911	1	-0.0576325	-0.175903	0.0606383	0.339539	1
VPS37A	ENSG00000155975	8	Not tissue-enriched	Not tissue-enriched	-0.146905	-0.166023	-0.127787	2.94168e-51	8.58675e-48	-0.0318949	-0.105416	0.0416263	0.395175	1	-0.0533724	-0.168521	0.0617765	0.363637	1	-0.144401	-0.235985	-0.052817	0.00199962	1	-0.124754	-0.244549	-0.00495933	0.0412405	1
VPS4B	ENSG00000119541	18	Not tissue-enriched	Not tissue-enriched	0.0262461	0.00725805	0.0452342	0.00674565	1	-0.0100455	-0.083529	0.063438	0.788749	1	0.0974113	-0.0176793	0.212502	0.0971379	1	-0.0696073	-0.155385	0.0161702	0.111726	1	-0.0867153	-0.206316	0.0328853	0.155301	1
VPS53	ENSG00000141252	17	Not tissue-enriched	Not tissue-enriched	-0.0494625	-0.0684387	-0.0304864	3.24282e-07	0.000946578	-0.0299016	-0.103394	0.0435907	0.425193	1	0.0284748	-0.085079	0.142029	0.623086	1	-0.131131	-0.216956	-0.0453061	0.00274799	1	-0.0722868	-0.192063	0.0474892	0.23686	1
VSIG10	ENSG00000176834	12	Not tissue-enriched	Not tissue-enriched	0.0463771	0.0271577	0.0655965	2.25111e-06	0.006571	0.0200386	-0.0535464	0.0936237	0.593524	1	0.0241667	-0.0892065	0.13754	0.676103	1	-0.012746	-0.0975773	0.0720854	0.768387	1	0.0436277	-0.0733834	0.160639	0.464917	1
VSIG10L	ENSG00000186806	19	Not tissue-enriched	Not tissue-enriched	-0.208618	-0.228465	-0.18877	2.65325e-94	7.74482e-91	-0.138786	-0.213905	-0.0636674	0.000293303	0.855566	-0.357694	-0.485467	-0.229921	4.09251e-08	0.000118887	-0.340542	-0.434856	-0.246227	1.47483e-12	4.25195e-09	-0.0392817	-0.157237	0.0786738	0.513943	1
VSIG2	ENSG00000019102	11	Stomach	Gastrointestinal tract	0.0597165	0.0399818	0.0794512	3.01496e-09	8.80068e-06	-0.0161946	-0.0917096	0.0593204	0.674248	1	0.090696	-0.031437	0.212829	0.145539	1	-0.0560343	-0.146983	0.0349143	0.227219	1	-0.0784389	-0.209312	0.0524343	0.240113	1
VSIG4	ENSG00000155659	X	Not tissue-enriched	Not tissue-enriched	-0.145971	-0.166102	-0.125839	7.79749e-46	2.27609e-42	0.143564	0.0647643	0.222364	0.00035586	1	0.0278785	-0.0911804	0.146937	0.646277	1	-0.0714328	-0.165874	0.0230079	0.138214	1	-0.505613	-0.652215	-0.359011	1.38291e-11	4.01043e-08
VSIR	ENSG00000107738	10	Not tissue-enriched	Not tissue-enriched	-0.0706153	-0.0896062	-0.0516245	3.14815e-13	9.18944e-10	-0.0542316	-0.127805	0.0193418	0.14854	1	-0.130606	-0.247041	-0.0141714	0.0279125	1	-0.135839	-0.223227	-0.0484513	0.00231412	1	-0.0977336	-0.218605	0.0231375	0.113016	1
VSNL1	ENSG00000163032	2	Brain	Brain	-1.0467	-1.07319	-1.02021	0	0	-0.878948	-0.978751	-0.779145	9.23441e-67	2.69368e-63	-1.15884	-1.33011	-0.987583	3.84038e-40	1.11563e-36	-1.05711	-1.17764	-0.936578	3.1841e-66	9.17975e-63	-0.380913	-0.516477	-0.245349	3.64608e-08	0.000105736
VSTM1	ENSG00000189068	19	Not tissue-enriched	Bone marrow & lymphoid tissues	-0.0616485	-0.0806649	-0.0426321	2.09889e-10	6.12666e-07	-0.0814429	-0.15525	-0.00763589	0.0305614	1	-0.00793095	-0.121738	0.105876	0.891359	1	-0.010787	-0.0956585	0.0740844	0.803277	1	-0.305328	-0.431849	-0.178807	2.24632e-06	0.00651432
VSTM2B	ENSG00000187135	19	Brain	Brain	0.032019	0.0128996	0.0511383	0.00102952	1	0.0553719	-0.0188614	0.129605	0.143749	1	-0.0750144	-0.191199	0.0411704	0.205712	1	0.0533712	-0.0283428	0.135085	0.200495	1	-0.0377651	-0.157053	0.0815225	0.534927	1
VSTM2L	ENSG00000132821	20	Not tissue-enriched	Not tissue-enriched	0.0498259	0.0306788	0.068973	3.39028e-07	0.000989622	0.122959	0.0466773	0.199241	0.00158161	1	0.0753114	-0.0387742	0.189397	0.195723	1	0.116084	0.0340201	0.198147	0.00556303	1	0.112005	-0.00175818	0.225767	0.0536474	1
VTA1	ENSG00000009844	6	Not tissue-enriched	Not tissue-enriched	-0.0181376	-0.0371281	0.000852841	0.0612143	1	-0.00133487	-0.0748413	0.0721716	0.971607	1	-0.358766	-0.479896	-0.237637	6.43194e-09	1.86848e-05	-0.219044	-0.305877	-0.132212	7.64483e-07	0.002204	-0.0952445	-0.215346	0.0248574	0.12011	1
VTCN1	ENSG00000134258	1	Not tissue-enriched	Not tissue-enriched	-0.0007685	-0.0198093	0.0182723	0.936949	1	0.0241871	-0.0494007	0.097775	0.51944	1	-0.0565211	-0.170803	0.0577613	0.332372	1	0.234401	0.152043	0.316759	2.42892e-08	7.00256e-05	0.0811164	-0.0348172	0.19705	0.170267	1
VTI1A	ENSG00000151532	10	Not tissue-enriched	Not tissue-enriched	-0.0745021	-0.0934958	-0.0555083	1.4961e-14	4.3671e-11	0.0756947	0.00183635	0.149553	0.0445695	1	-0.267484	-0.385667	-0.149302	9.16415e-06	0.0266219	-0.14015	-0.226019	-0.0542813	0.00137934	1	-0.227859	-0.356949	-0.0987694	0.000541024	1
VWA1	ENSG00000179403	1	Not tissue-enriched	Not tissue-enriched	-0.122896	-0.142099	-0.103692	4.3262e-36	1.26282e-32	0.198207	0.123306	0.273109	2.1426e-07	0.000624997	-0.0603582	-0.175828	0.0551116	0.305595	1	-0.408766	-0.500495	-0.317037	2.45623e-18	7.08131e-15	-0.291128	-0.416926	-0.165329	5.73826e-06	0.016641
VWA5A	ENSG00000110002	11	Not tissue-enriched	Not tissue-enriched	0.022633	0.00355416	0.0417119	0.0200676	1	0.0185811	-0.0550758	0.0922379	0.621002	1	0.0793845	-0.0346106	0.193379	0.172288	1	0.0514169	-0.0314164	0.13425	0.223755	1	-0.0880047	-0.212899	0.03689	0.167263	1
VWC2	ENSG00000188730	7	Not tissue-enriched	Not tissue-enriched	0.399863	0.379165	0.42056	0	0	0.406371	0.326106	0.486636	3.30548e-23	9.64208e-20	0.538846	0.410223	0.667468	2.19334e-16	6.37166e-13	0.191763	0.101317	0.282209	3.24577e-05	0.0935756	0.130809	0.00946166	0.252156	0.0346191	1
VWC2L	ENSG00000174453	2	Brain	Not tissue-enriched	0.40977	0.384533	0.435006	3.00037e-222	8.75809e-219	0.20956	0.127683	0.291437	5.26448e-07	0.00153565	0.300036	0.168352	0.431719	7.98129e-06	0.0231856	0.262609	0.181696	0.343522	2.00198e-10	5.77172e-07	0.165709	0.0493085	0.28211	0.00526717	1
VWF	ENSG00000110799	12	Not tissue-enriched	Not tissue-enriched	0.0144779	-0.00468447	0.0336402	0.138653	1	0.0930478	0.0190749	0.167021	0.0136873	1	0.138911	0.0239795	0.253843	0.0178413	1	0.0285053	-0.0596783	0.116689	0.52637	1	-0.340183	-0.465033	-0.215333	9.27482e-08	0.00026897
WARS	ENSG00000140105	14	Not tissue-enriched	Not tissue-enriched	-0.0473296	-0.0665044	-0.0281548	1.31265e-06	0.00383161	0.0121888	-0.0614603	0.0858378	0.745658	1	-0.250986	-0.372124	-0.129847	4.88975e-05	0.142047	0.0411498	-0.0431392	0.125439	0.338642	1	-0.365966	-0.488215	-0.243718	4.42722e-09	1.28389e-05
WAS	ENSG00000015285	X	Not tissue-enriched	Not tissue-enriched	0.0508831	0.0318252	0.0699411	1.66837e-07	0.000486998	0.0973458	0.0232908	0.171401	0.00998392	1	0.0616913	-0.0526768	0.176059	0.290409	1	-0.075161	-0.159937	0.00961551	0.0822705	1	-0.0255443	-0.144904	0.0938158	0.674885	1
WASF1	ENSG00000112290	6	Not tissue-enriched	Not tissue-enriched	-0.0466544	-0.0656315	-0.0276773	1.44649e-06	0.00422231	-0.0294921	-0.102989	0.0440052	0.431592	1	-0.00950321	-0.123282	0.104276	0.869965	1	-0.135558	-0.221847	-0.0492698	0.0020764	1	-0.113439	-0.235606	0.00872837	0.0687693	1
WASF3	ENSG00000132970	13	Not tissue-enriched	Not tissue-enriched	0.0100958	-0.0088798	0.0290715	0.297049	1	0.0383993	-0.0351075	0.111906	0.305898	1	0.0239592	-0.0899681	0.137887	0.680203	1	-0.0862228	-0.168603	-0.00384216	0.0402304	1	0.0841357	-0.0378019	0.206073	0.176262	1
WASHC3	ENSG00000120860	12	Not tissue-enriched	Not tissue-enriched	-0.0426532	-0.0616262	-0.0236803	1.05195e-05	0.0307063	-0.00943561	-0.083036	0.0641647	0.801607	1	-0.0282337	-0.143419	0.0869517	0.630931	1	-0.244914	-0.337384	-0.152444	2.09052e-07	0.000602697	-0.215485	-0.34103	-0.089939	0.000768071	1
WASL	ENSG00000106299	7	Not tissue-enriched	Not tissue-enriched	-0.0373741	-0.0563442	-0.018404	0.000112718	0.329024	-0.1501	-0.225247	-0.0749543	9.04325e-05	0.263792	-0.176767	-0.294407	-0.0591262	0.0032291	1	0.0599372	-0.0249383	0.144813	0.166333	1	0.116964	-0.00514163	0.239071	0.0604586	1
WDR46	ENSG00000227057	6	Not tissue-enriched	Not tissue-enriched	-0.0907707	-0.109992	-0.071549	2.13158e-20	6.22209e-17	-0.08776	-0.161673	-0.0138471	0.0199573	1	-0.375728	-0.498766	-0.25269	2.16083e-09	6.2772e-06	-0.427092	-0.520406	-0.333778	2.94793e-19	8.49889e-16	-0.127921	-0.251173	-0.00466983	0.041929	1
WFDC1	ENSG00000103175	16	Not tissue-enriched	Not tissue-enriched	-0.108256	-0.12772	-0.0887923	1.13781e-27	3.32127e-24	-0.0337382	-0.10741	0.0399337	0.369415	1	-0.0530696	-0.168575	0.0624355	0.367844	1	-0.252742	-0.34854	-0.156944	2.32911e-07	0.000671481	-0.0202091	-0.138769	0.0983512	0.738316	1
WFDC12	ENSG00000168703	20	Not tissue-enriched	Skin	-1.01109	-1.03649	-0.9857	0	0	-0.781143	-0.871746	-0.690541	4.64284e-64	1.35432e-60	-0.778565	-0.915709	-0.64142	9.30881e-29	2.70421e-25	-1.12309	-1.24253	-1.00366	7.51979e-76	2.16796e-72	-0.63199	-0.778731	-0.485249	3.13937e-17	9.10418e-14
WFDC2	ENSG00000101443	20	Not tissue-enriched	Not tissue-enriched	-0.210412	-0.231313	-0.18951	1.17864e-86	3.44045e-83	-0.183177	-0.263797	-0.102556	8.45957e-06	0.0246766	0.104817	-0.0325714	0.242206	0.134835	1	-0.179854	-0.283857	-0.0758515	0.00070043	1	-0.419079	-0.576563	-0.261596	1.83159e-07	0.000531162
WFIKKN1	ENSG00000127578	16	Not tissue-enriched	Not tissue-enriched	-0.720405	-0.743394	-0.697417	0	0	-0.799795	-0.891806	-0.707785	4.37519e-65	1.27624e-61	-0.784713	-0.927875	-0.641551	6.38296e-27	1.85425e-23	-0.670268	-0.769208	-0.571327	3.11887e-40	8.99171e-37	-0.151137	-0.285303	-0.0169711	0.0272522	1
WFIKKN2	ENSG00000173714	17	Female-specific	Brain	0.221091	0.201663	0.240519	3.34562e-110	9.76586e-107	0.00240073	-0.0716561	0.0764576	0.949339	1	0.0171894	-0.0962475	0.130626	0.766468	1	0.197341	0.110588	0.284094	8.25639e-06	0.0238032	0.0204308	-0.0972672	0.138129	0.733689	1
WIF1	ENSG00000156076	12	Not tissue-enriched	Eye	0.374832	0.354748	0.394916	6.15754e-293	1.79739e-289	0.0610747	-0.0125989	0.134748	0.104207	1	0.145314	0.0289103	0.261717	0.0144152	1	0.212651	0.127844	0.297459	8.89901e-07	0.00256558	0.130386	0.0124978	0.248274	0.0301778	1
WNT9A	ENSG00000143816	1	Not tissue-enriched	Not tissue-enriched	-0.00992578	-0.0311543	0.0113028	0.359449	1	-0.180329	-0.263271	-0.0973879	2.03236e-05	0.0592839	-0.148522	-0.298449	0.00140525	0.0521863	1	-0.189498	-0.287601	-0.0913953	0.000153141	0.441504	-0.142599	-0.284894	-0.000304843	0.0495112	1
WWP2	ENSG00000198373	16	Not tissue-enriched	Not tissue-enriched	-0.0515554	-0.0705511	-0.0325596	1.04086e-07	0.000303827	-0.0524409	-0.126089	0.0212069	0.162837	1	-0.218445	-0.335897	-0.100993	0.000267102	0.77593	-0.239111	-0.327782	-0.150439	1.2556e-07	0.00036199	-0.0537108	-0.178371	0.0709498	0.398411	1
XCL1	ENSG00000143184	1	Not tissue-enriched	Not tissue-enriched	0.0654891	0.0462322	0.084746	2.6383e-11	7.7012e-08	0.127182	0.0511047	0.20326	0.00105082	1	0.159095	0.0348878	0.283303	0.0120565	1	0.220811	0.136162	0.305461	3.17697e-07	0.00091592	0.139624	0.0226193	0.256629	0.0193425	1
XG	ENSG00000124343	X	Not tissue-enriched	Not tissue-enriched	2.4809	2.43482	2.52698	0	0	2.4501	2.27302	2.62718	5.94749e-162	1.73488e-158	3.04285	2.7042	3.38151	2.03961e-69	5.92508e-66	1.00526	0.879871	1.13065	1.22745e-55	3.53873e-52	0.567235	0.435014	0.699457	4.15899e-17	1.20611e-13
XIAP	ENSG00000101966	X	Not tissue-enriched	Not tissue-enriched	-0.0285338	-0.0475078	-0.00955984	0.00320384	1	0.0262861	-0.0472971	0.0998694	0.483829	1	-0.0199668	-0.13546	0.0955267	0.734728	1	-0.152635	-0.239647	-0.0656235	0.000585708	1	-0.208161	-0.32991	-0.0864108	0.000805117	1
XPNPEP2	ENSG00000122121	X	Not tissue-enriched	Not tissue-enriched	0.323333	0.303725	0.342941	3.79709e-229	1.10837e-225	0.326031	0.24933	0.402732	8.00435e-17	2.33487e-13	0.509933	0.386175	0.633692	6.70183e-16	1.94688e-12	-0.0459211	-0.129841	0.0379991	0.283499	1	0.224588	0.102009	0.347166	0.000329362	0.955149
XRCC4	ENSG00000152422	5	Not tissue-enriched	Not tissue-enriched	-0.0254448	-0.0444166	-0.00647299	0.0085716	1	-0.0291628	-0.102721	0.0443951	0.43713	1	-0.0395411	-0.153205	0.0741232	0.49535	1	-0.154896	-0.242469	-0.0673238	0.000526804	1	-0.176283	-0.302274	-0.0502925	0.00610042	1
YAP1	ENSG00000137693	11	Not tissue-enriched	Not tissue-enriched	0.116819	0.0957948	0.137842	1.27889e-27	3.73307e-24	0.326009	0.242843	0.409176	1.55408e-14	4.53324e-11	0.0318949	-0.0916275	0.155417	0.612797	1
YARS1	ENSG00000134684	1		Not tissue-enriched	-0.0303407	-0.0493361	-0.0113453	0.0017446	1	0.0548036	-0.0187697	0.128377	0.144305	1	-0.218585	-0.337598	-0.099571	0.000318536	0.925348	-0.0961873	-0.183417	-0.00895791	0.0306768	1	-0.0417351	-0.162304	0.0788334	0.497488	1
YES1	ENSG00000176105	18	Not tissue-enriched	Not tissue-enriched	-0.0758423	-0.0948583	-0.0568262	5.41084e-15	1.57942e-11	-0.0320285	-0.105584	0.0415271	0.393419	1	-0.116767	-0.23307	-0.000463411	0.0490941	1	-0.0707562	-0.155514	0.0140016	0.101801	1	0.0559426	-0.064696	0.176581	0.363416	1
YJU2	ENSG00000105248	19		Not tissue-enriched	-0.074087	-0.0931308	-0.0550431	2.44184e-14	7.12774e-11	-0.0624483	-0.136221	0.011324	0.0970934	1	-0.125459	-0.241182	-0.00973541	0.0335992	1	-0.182456	-0.274552	-0.0903598	0.000103185	0.297482	-0.0876085	-0.209683	0.034466	0.159547	1
YOD1	ENSG00000180667	1	Not tissue-enriched	Not tissue-enriched	-0.37904	-0.399133	-0.358946	3.15785e-299	9.21777e-296	-0.112489	-0.186485	-0.0384932	0.00288671	1	-0.918373	-1.06796	-0.76879	2.37397e-33	6.89637e-30	-0.214665	-0.301086	-0.128245	1.12453e-06	0.00324201	-0.26912	-0.395716	-0.142524	3.09285e-05	0.0896927
YTHDF3	ENSG00000185728	8	Not tissue-enriched	Not tissue-enriched	-0.0490062	-0.0680004	-0.030012	4.26305e-07	0.00124438	0.0359138	-0.0376179	0.109445	0.338431	1	-0.0351407	-0.148878	0.0785967	0.544809	1	-0.148171	-0.236538	-0.0598034	0.00101481	1	-0.0789262	-0.199414	0.0415617	0.199183	1
YWHAQ	ENSG00000134308	2	Not tissue-enriched	Not tissue-enriched	-0.0389526	-0.0579372	-0.0199679	5.78436e-05	0.168846	0.0449292	-0.0286996	0.118558	0.231699	1	-0.188005	-0.305701	-0.0703102	0.00174312	1	-0.0955183	-0.18235	-0.00868672	0.0310805	1	-0.143871	-0.263811	-0.0239302	0.0187225	1
YY1	ENSG00000100811	14	Not tissue-enriched	Not tissue-enriched	-0.00729703	-0.0262708	0.0116768	0.450986	1	0.0277256	-0.0458391	0.10129	0.460098	1	-0.104953	-0.219557	0.00965003	0.0726652	1	-0.28102	-0.369672	-0.192367	5.20166e-10	1.49964e-06	-0.0363564	-0.154446	0.0817334	0.546232	1
ZBP1	ENSG00000124256	20	Not tissue-enriched	Not tissue-enriched	-0.152001	-0.171675	-0.132326	8.55603e-52	2.4975e-48	-0.203053	-0.279695	-0.126411	2.07317e-07	0.000604743	-0.359981	-0.487717	-0.232245	3.32334e-08	9.6543e-05	-0.193438	-0.282607	-0.104269	2.12031e-05	0.0611285	-0.29434	-0.415619	-0.173061	1.96726e-06	0.00570505
ZBTB16	ENSG00000109906	11	Not tissue-enriched	Not tissue-enriched	-0.168333	-0.187469	-0.149198	1.28813e-66	3.76005e-63	-0.134681	-0.208694	-0.0606688	0.000361693	1	-0.127801	-0.24504	-0.0105621	0.0326356	1	-0.225232	-0.313938	-0.136526	6.47415e-07	0.0018665	-0.343705	-0.471802	-0.215608	1.44924e-07	0.00042028
ZBTB17	ENSG00000116809	1	Not tissue-enriched	Not tissue-enriched	-0.213888	-0.233826	-0.193949	3.8301e-98	1.11801e-94	-0.16569	-0.241278	-0.0901022	1.73686e-05	0.0506643	-0.414595	-0.544033	-0.285158	3.4322e-10	9.97053e-07	-0.12504	-0.213543	-0.0365374	0.00562086	1	-0.360074	-0.494632	-0.225515	1.56455e-07	0.00045372
ZCCHC8	ENSG00000033030	12	Not tissue-enriched	Not tissue-enriched	0.000345241	-0.0186315	0.019322	0.971556	1	-0.00591725	-0.0793981	0.0675636	0.874589	1	-0.120201	-0.235863	-0.0045397	0.0416608	1	-0.0781703	-0.165368	0.00902768	0.0789098	1	-0.193963	-0.322192	-0.0657334	0.00302991	1
ZFYVE19	ENSG00000166140	15	Not tissue-enriched	Not tissue-enriched	-0.0493906	-0.0683829	-0.0303983	3.45072e-07	0.00100726	0.00108073	-0.0724079	0.0745693	0.977005	1	-0.381797	-0.503825	-0.259768	8.66459e-10	2.51706e-06	-0.231516	-0.319179	-0.143852	2.26454e-07	0.000652868	-0.111422	-0.231727	0.00888247	0.0694849	1
ZHX2	ENSG00000178764	8	Not tissue-enriched	Not tissue-enriched	-0.141991	-0.162421	-0.121561	2.96206e-42	8.64624e-39	-0.279054	-0.359262	-0.198846	9.17068e-12	2.67509e-08	-0.58105	-0.724973	-0.437127	2.51606e-15	7.30916e-12	-0.337835	-0.430477	-0.245193	8.84684e-13	2.55055e-09	-0.252035	-0.386327	-0.117743	0.000234702	0.680634
ZNF174	ENSG00000103343	16	Not tissue-enriched	Not tissue-enriched	0.0561681	0.0367722	0.0755639	1.38018e-08	4.02874e-05	0.0195341	-0.0541039	0.093172	0.603118	1	0.154816	0.036494	0.273138	0.0103332	1	0.0446182	-0.036984	0.12622	0.283871	1	-0.087193	-0.208932	0.0345459	0.160383	1
ZNF75D	ENSG00000186376	X	Not tissue-enriched	Not tissue-enriched	0.0300712	0.0109863	0.049156	0.00201353	1	0.0148126	-0.0587335	0.0883587	0.69303	1	-0.00449789	-0.118195	0.109199	0.938196	1	0.092534	0.0105013	0.174567	0.0270452	1	0.0209424	-0.0973583	0.139243	0.728617	1
ZNF830	ENSG00000198783	17	Not tissue-enriched	Not tissue-enriched	0.119206	0.0996633	0.138748	6.07406e-33	1.77302e-29	-0.0486583	-0.122394	0.0250777	0.195881	1	0.0304675	-0.082982	0.143917	0.598638	1	0.02923	-0.0542673	0.112727	0.492633	1	-0.0305826	-0.15069	0.089525	0.617737	1
ZNRD2	ENSG00000173465	11		Not tissue-enriched	-0.138069	-0.157309	-0.118829	6.26036e-45	1.8274e-41	-0.0835074	-0.15768	-0.00933448	0.0273406	1	-0.0436963	-0.162385	0.0749929	0.470556	1	-0.0626402	-0.150836	0.0255559	0.16391	1	-0.313235	-0.449412	-0.177057	6.53545e-06	0.0189528
ZNRF4	ENSG00000105428	19	Male-specific	Male tissues	0.0395589	0.0205068	0.0586109	4.70977e-05	0.137478	0.0114702	-0.0620693	0.0850096	0.759832	1	-0.00335648	-0.116809	0.110097	0.953761	1	-0.00988488	-0.0947854	0.0750157	0.819494	1	-0.0854758	-0.215993	0.0450416	0.199289	1
ZP3	ENSG00000188372	7	Not tissue-enriched	Not tissue-enriched	0.0720716	0.0530962	0.091047	9.74971e-14	2.84594e-10	0.0113871	-0.0621384	0.0849126	0.761474	1	0.0791768	-0.0344788	0.192832	0.172132	1	0.00833947	-0.076675	0.0933539	0.847537	1	0.204328	0.080212	0.328444	0.0012526	1
ZP4	ENSG00000116996	1	Male-specific	Female tissues	0.0507855	0.0313256	0.0702455	3.13743e-07	0.000915816	0.0516707	-0.022487	0.125828	0.172052	1	0.417066	0.272185	0.561947	1.67973e-08	4.8796e-05	0.328249	0.244053	0.412446	2.15272e-14	6.2063e-11	0.219112	0.101196	0.337028	0.000270509	0.784477
ZPR1	ENSG00000109917	11	Not tissue-enriched	Not tissue-enriched	0.0408259	0.0217144	0.0599375	2.82836e-05	0.0825598	0.0998946	0.0252269	0.174562	0.00873775	1	0.102584	-0.0115715	0.216739	0.0781893	1	0.00848373	-0.0757087	0.0926761	0.843438	1	0.0718327	-0.0430988	0.186764	0.22058	1

### Sheet: ST3
Supplementary Table 3. Correlation in sex bias estimates between cohorts.
		Pearson correlation		Spearman rank correlation
Cohorts	Number of assays	Coefficient	P-value	Coefficient	P-value
UK Biobank - MESA	2917	0.94	<10e-16	0.82	<10e-16
UK Biobank - FinnGen	2901	0.93	<10e-16	0.82	<10e-16
UK Biobank - BBJ	2879	0.88	<10e-16	0.8	<10e-16
UK Biobank - JCTF	2896	0.82	<10e-16	0.64	<10e-16

### Sheet: ST4
Supplementary Table 4. Proteins included in the proteomic sex prediction model. SHAP and sex bias are from UK Biobank.
Assay	UKB coding ID	Description	Mean |SHAP|	Sex bias
KLK3	1519	Prostate-specific antigen	1.24626	Male-biased
INSL3	1436	Insulin-like 3	1.20067	Male-biased
ACRV1	22	Acrosomal protein SP-10	1.07287	Male-biased
EDDM3B	885	Epididymal secretory protein E3-beta	1.05736	Male-biased
XG	2898	Glycoprotein Xg	1.04985	Female-biased
FSHB	1086	Follitropin subunit beta	1.00966	Female-biased
SPINT3	2545	Kunitz-type protease inhibitor 3	0.648572	Male-biased
PSPN	2180	Persephin	0.54573	Male-biased
PZP	2215	Pregnancy zone protein	0.535464	Female-biased
NELL2	1843	Protein kinase C-binding protein NELL2	0.404558	Female-biased
REN	2270	Renin	0.381345	Male-biased
CDH15	485	Cadherin-15	0.366017	Male-biased
SPESP1	2536	Sperm equatorial segment protein 1	0.362903	Male-biased
SOST	2527	Sclerostin	0.353448	Male-biased
MMP3	1736	Stromelysin-1	0.348954	Male-biased
CD99	473	CD99 antigen	0.342232	Male-biased
PROK1	2152	Prokineticin-1	0.341642	Male-biased
LEP	1572	Leptin	0.339302	Female-biased
AMOT	110	Angiomotin	0.325968	Female-biased
ACAN	12	Aggrecan core protein	0.311703	Male-biased
CGA	548	Glycoprotein hormones alpha chain	0.304084	Female-biased
SEZ6L2	2424	Seizure 6-like protein 2	0.295308	Female-biased
CTHRC1	718	Collagen triple helix repeat-containing protein 1	0.293263	Male-biased
MB	1684	Myoglobin	0.271593	Male-biased
HMOX1	1281	Heme oxygenase 1	0.243654	Male-biased
CD38	444	ADP-ribosyl cyclase/cyclic ADP-ribose hydrolase 1	0.21975	Male-biased
OBP2B	1929	Odorant-binding protein 2b	0.208417	Male-biased
CALCA	344	Calcitonin	0.199158	Male-biased
ENPP2	931	Ectonucleotide pyrophosphatase/phosphodiesterase family member 2	0.180652	Female-biased
TEX101	2648	Testis-expressed protein 101	0.177454	Male-biased
CDHR2	495	Cadherin-related family member 2	0.141404	Male-biased

### Sheet: ST5
Supplementary Table 5. Proteomic sex prediction model performance.
			Point-biserial correlation between predicted and chromosomal sex			AUC			AUPRC			Brier score			Number of individuals		Number of individuals predicted <5 % to their sex (potential sample swaps)		Number of individuals predicted <95 % to their sex (discordant predicted and chromosomal sex)
Model name	Train cohort	Test cohort	Mean	CI lower	CI upper	Estimate	CI lower	CI upper	Estimate	CI lower	CI upper	Mean	CI lower	CI upper	Males	Females	Males	Females	Males	Females
31-protein	UK Biobank	UK Biobank	0.996714	0.99594	0.99744	0.999917	0.99984	0.999971	0.999903	0.999813	0.999966	0.00163044	0.00127149	0.00201891	15143	17835	19	6	125	79
31-protein	UK Biobank	FinnGen	0.945964	0.931269	0.95937	0.999694	0.999345	0.999933	0.999729	0.999425	0.999941	0.0280553	0.0210785	0.0359161	627	572	0	10	5	117
31-protein	UK Biobank	MESA Exam1	0.961802	0.952815	0.970506	0.993832	0.990332	0.996674	0.988941	0.980553	0.995591	0.0190798	0.0147546	0.0235395	1365	1486	9	19	30	164
31-protein	UK Biobank	BBJ	0.960048	0.949567	0.970252	0.998613	0.997447	0.999513	0.999588	0.999257	0.99984	0.0157395	0.0116368	0.0198699	2143	727	35	0	104	<5
31-protein	UK Biobank	JCTF	0.938014	0.919374	0.95571	0.991312	0.98528	0.99614	0.996086	0.992707	0.998531	0.0260992	0.0186564	0.0340712	983	389	22	<5	85	9
43-protein	UK Biobank	UK Biobank	0.995807	0.994948	0.99658	0.999865	0.999758	0.999946	0.99981	0.99963	0.999939	0.00207817	0.00169655	0.00250536	15143	17835	10	8	166	174
28-protein	UK Biobank	UK Biobank	0.996309	0.995509	0.997095	0.999914	0.999848	0.999962	0.999898	0.999816	0.999956	0.00183101	0.00144217	0.00222906	15143	17835	23	8	136	87
31-protein-pre-menopause	UK Biobank (pre-menopause)	UK Biobank	0.755776	0.751218	0.760372	0.998205	0.99782	0.998543	0.998238	0.997824	0.998584	0.146368	0.143285	0.14948	15143	17835	<5	1364	77	11270
31-protein-post-menopause	UK Biobank (post-menopause)	UK Biobank	0.902091	0.898767	0.905419	0.999058	0.998839	0.999248	0.998974	0.998766	0.999157	0.0537226	0.0518731	0.0556019	15143	17835	<5	472	92	7036
30-protein-LOPO-INSL3	UK Biobank	UK Biobank	0.996432	0.995632	0.997181	0.999915	0.99985	0.999964	0.999895	0.999808	0.999959	0.00176969	0.00139711	0.00216668	15143	17835	20	8	146	97
30-protein-LOPO-KLK3	UK Biobank	UK Biobank	0.99635	0.995556	0.997098	0.999915	0.999852	0.999963	0.999899	0.999821	0.999957	0.00181059	0.00144066	0.00220738	15143	17835	22	7	134	76
30-protein-LOPO-EDDM3B	UK Biobank	UK Biobank	0.996613	0.995864	0.997334	0.999927	0.999871	0.999967	0.999911	0.999835	0.999963	0.00167989	0.00132275	0.00205254	15143	17835	16	7	124	91
30-protein-LOPO-ACRV1	UK Biobank	UK Biobank	0.996602	0.995784	0.997363	0.999903	0.99983	0.99996	0.999876	0.999774	0.999953	0.00168609	0.00131069	0.00209255	15143	17835	20	9	146	67
30-protein-LOPO-FSHB	UK Biobank	UK Biobank	0.996555	0.995776	0.99729	0.99992	0.999854	0.999968	0.9999	0.999808	0.999963	0.0017086	0.00134619	0.00209719	15143	17835	21	8	119	97
30-protein-LOPO-XG	UK Biobank	UK Biobank	0.99608	0.99522	0.996891	0.999832	0.999726	0.999923	0.999807	0.999673	0.999915	0.0019442	0.00154376	0.00237265	15143	17835	26	8	136	105
30-protein-LOPO-SPINT3	UK Biobank	UK Biobank	0.996808	0.996041	0.99751	0.999922	0.999859	0.999969	0.999905	0.999824	0.999964	0.00158374	0.00123693	0.00196568	15143	17835	19	7	137	91
30-protein-LOPO-PZP	UK Biobank	UK Biobank	0.9967	0.995926	0.997425	0.999911	0.999834	0.999969	0.999889	0.99979	0.999963	0.00163705	0.00127797	0.00202099	15143	17835	16	9	138	79
30-protein-LOPO-PSPN	UK Biobank	UK Biobank	0.996471	0.995654	0.99725	0.999895	0.99981	0.999958	0.999888	0.999803	0.999952	0.00175125	0.00136591	0.00215971	15143	17835	18	6	132	77
30-protein-LOPO-MMP3	UK Biobank	UK Biobank	0.99656	0.995774	0.997287	0.999923	0.999859	0.99997	0.999908	0.999827	0.999965	0.00170617	0.00134676	0.00209761	15143	17835	17	8	151	104
30-protein-LOPO-SPESP1	UK Biobank	UK Biobank	0.996787	0.996002	0.997507	0.999918	0.999845	0.999967	0.999892	0.999781	0.999962	0.00159421	0.00124198	0.00198414	15143	17835	21	9	133	79
30-protein-LOPO-PROK1	UK Biobank	UK Biobank	0.996738	0.995961	0.997465	0.999916	0.999845	0.999966	0.999897	0.999803	0.999961	0.00161834	0.00126286	0.00200631	15143	17835	19	6	137	81
30-protein-LOPO-CD99	UK Biobank	UK Biobank	0.996514	0.995707	0.997268	0.99988	0.999769	0.999957	0.99986	0.999734	0.999951	0.00172938	0.00136159	0.00213106	15143	17835	21	9	130	88
30-protein-LOPO-CDH15	UK Biobank	UK Biobank	0.996703	0.995889	0.997425	0.999928	0.999876	0.999968	0.999913	0.999847	0.999964	0.00163594	0.00127814	0.00204124	15143	17835	16	6	138	84
30-protein-LOPO-CGA	UK Biobank	UK Biobank	0.996608	0.995795	0.997346	0.99991	0.999834	0.999965	0.999894	0.999807	0.999959	0.00168276	0.00132183	0.00208953	15143	17835	19	7	135	77
30-protein-LOPO-LEP	UK Biobank	UK Biobank	0.996738	0.995951	0.997467	0.999927	0.999866	0.99997	0.99991	0.999829	0.999965	0.00161815	0.00125816	0.00200903	15143	17835	21	6	132	87
30-protein-LOPO-TEX101	UK Biobank	UK Biobank	0.996764	0.995986	0.9975	0.99991	0.999838	0.999965	0.999896	0.999816	0.999958	0.00160546	0.00124139	0.00199225	15143	17835	19	7	129	79
30-protein-LOPO-CD38	UK Biobank	UK Biobank	0.99675	0.99597	0.99748	0.99992	0.999855	0.999969	0.999902	0.999815	0.999964	0.00161259	0.00125069	0.00200467	15143	17835	18	8	127	76
30-protein-LOPO-NELL2	UK Biobank	UK Biobank	0.996432	0.995593	0.997197	0.999898	0.999821	0.999954	0.999883	0.999796	0.999947	0.00177001	0.00139292	0.0021854	15143	17835	20	8	126	85
30-protein-LOPO-CALCA	UK Biobank	UK Biobank	0.996665	0.995858	0.997403	0.999916	0.999844	0.999967	0.999891	0.999782	0.999962	0.00165459	0.00129391	0.00205896	15143	17835	18	7	127	87
30-protein-LOPO-OBP2B	UK Biobank	UK Biobank	0.996525	0.995736	0.997268	0.999896	0.999822	0.999951	0.999877	0.999784	0.999946	0.00172402	0.001356	0.00211341	15143	17835	20	7	123	88
30-protein-LOPO-MB	UK Biobank	UK Biobank	0.996703	0.9959	0.997455	0.999917	0.999849	0.999969	0.999899	0.999811	0.999963	0.00163553	0.00126402	0.00203586	15143	17835	20	6	137	81
30-protein-LOPO-ENPP2	UK Biobank	UK Biobank	0.99673	0.995942	0.997443	0.999919	0.999855	0.999966	0.999898	0.999804	0.999961	0.00162249	0.0012701	0.00201665	15143	17835	19	7	134	81
30-protein-LOPO-AMOT	UK Biobank	UK Biobank	0.996542	0.995756	0.997281	0.999924	0.99987	0.999965	0.99991	0.999846	0.999959	0.00171565	0.00134928	0.00210503	15143	17835	18	9	123	81
30-protein-LOPO-ACAN	UK Biobank	UK Biobank	0.996623	0.99584	0.997351	0.999902	0.999817	0.999965	0.999867	0.999741	0.99996	0.00167552	0.00131609	0.00206673	15143	17835	20	7	118	73
30-protein-LOPO-SEZ6L2	UK Biobank	UK Biobank	0.996638	0.995834	0.997376	0.999924	0.999866	0.999967	0.999906	0.999831	0.999962	0.00166836	0.00130391	0.00206774	15143	17835	19	8	133	76
30-protein-LOPO-SOST	UK Biobank	UK Biobank	0.996762	0.995987	0.997483	0.999914	0.999852	0.999961	0.999894	0.999813	0.999956	0.00160664	0.00124901	0.00199205	15143	17835	18	8	128	86
30-protein-LOPO-CTHRC1	UK Biobank	UK Biobank	0.99674	0.995946	0.997462	0.999912	0.999833	0.99997	0.999891	0.999782	0.999965	0.00161722	0.00125915	0.00201275	15143	17835	19	6	125	82
30-protein-LOPO-HMOX1	UK Biobank	UK Biobank	0.996841	0.996066	0.997528	0.999924	0.999863	0.999968	0.999909	0.999836	0.999963	0.00156722	0.00122547	0.00195492	15143	17835	18	8	116	78
30-protein-LOPO-CDHR2	UK Biobank	UK Biobank	0.996733	0.995937	0.997462	0.999909	0.999832	0.999965	0.999889	0.99979	0.999959	0.00162076	0.00126321	0.00202205	15143	17835	19	9	126	83
30-protein-LOPO-REN	UK Biobank	UK Biobank	0.996714	0.995936	0.997445	0.999891	0.999809	0.999958	0.999879	0.999783	0.999952	0.00163041	0.00126787	0.00201681	15143	17835	18	8	133	80

### Sheet: ST6
Supplementary Table 6. Coefficients from the sensitivity analysis of technical variables. Coefficients from logistic regression models predicting discordance status (see Methods) using technical variables. Models were fit separately for each combination of chromosomal sex (male or female) and predicted sex (from the 31-protein model or the 43-protein model). In each model, only those categorical levels were included that had at least 3 PSI outliers. Empty values mean that the variable was not included in the correspoding model for the aforementioned reason.
Sex	Variable:value	Coefficient (31-protein PSI)	Standard error (31-protein PSI)	Test statistic (31-protein PSI)	P-value (31-protein PSI)	95% CI, lower (31-protein PSI)	95% CI, upper (31-protein PSI)	Coefficient (43-protein PSI)	Standard error (43-protein PSI)	Test statistic (43-protein PSI)	P-value (43-protein PSI)	95% CI, lower (43-protein PSI)	95% CI, upper (43-protein PSI)
Males	Intercept	-6.2504	0.90834	-6.8811	5.9e-12	-8.0308	-4.4701	-6.0198	0.72346	-8.3209	8.7e-17	-7.4378	-4.6019
Males	Assessment Center:11001	0.99852	0.76375	1.30739	0.19108	-0.4984	2.49543	1.46294	0.61316	2.3859	0.01704	0.26117	2.66472
Males	Assessment Center:11003							1.48283	0.60276	2.46007	0.01389	0.30144	2.66421
Males	Assessment Center:11004	1.05497	0.73285	1.43955	0.14999	-0.3814	2.49133	0.46177	0.73191	0.63091	0.5281	-0.9727	1.89628
Males	Assessment Center:11006	1.03921	0.66008	1.57436	0.1154	-0.2545	2.33294	0.20308	0.69793	0.29097	0.77108	-1.1648	1.57099
Males	Assessment Center:11007	1.35388	0.62795	2.15604	0.03108	0.12313	2.58463	0.63195	0.71616	0.88241	0.37756	-0.7717	2.0356
Males	Assessment Center:11008	1.22063	0.59397	2.05505	0.03987	0.05648	2.38478	0.90436	0.59651	1.51608	0.1295	-0.2648	2.07351
Males	Assessment Center:11009	0.57909	0.64875	0.89262	0.37206	-0.6924	1.85062	0.43104	0.66374	0.64941	0.51607	-0.8699	1.73194
Males	Assessment Center:11010	0.15037	0.64197	0.23423	0.81481	-1.1079	1.40861	0.23567	0.64937	0.36293	0.71666	-1.0371	1.50842
Males	Assessment Center:11011	0.70451	0.63532	1.1089	0.26747	-0.5407	1.94972	0.93859	0.67579	1.38889	0.16487	-0.3859	2.26311
Males	Assessment Center:11012	0.92701	0.77358	1.19834	0.23078	-0.5892	2.4432	1.24996	0.73146	1.70887	0.08748	-0.1837	2.68359
Males	Assessment Center:11013	1.24493	0.58089	2.14313	0.0321	0.1064	2.38347	1.04627	0.66403	1.57564	0.11511	-0.2552	2.34774
Males	Assessment Center:11014	0.38711	0.69647	0.55581	0.57834	-0.978	1.75217	1.10137	0.80904	1.36133	0.17341	-0.4843	2.68705
Males	Assessment Center:11016	1.33803	0.58439	2.28962	0.02204	0.19265	2.48342	0.93968	0.73005	1.28714	0.19804	-0.4912	2.37054
Males	Assessment Center:11017	1.67753	0.61269	2.73798	0.00618	0.47668	2.87837	1.50995	0.74747	2.02007	0.04338	0.04493	2.97497
Males	Assessment Center:11018	1.10492	0.65768	1.68002	0.09295	-0.1841	2.39396	0.86528	0.82252	1.052	0.2928	-0.7468	2.47739
Males	Assessment Center:11020	1.71212	0.63672	2.68897	0.00717	0.46417	2.96008	0.75588	0.87888	0.86005	0.38976	-0.9667	2.47846
Males	Assessment Center:11021							0.14017	0.98562	0.14222	0.88691	-1.7916	2.07195
Males	Sample well:A02							1.15082	0.60958	1.88789	0.05904	-0.0439	2.34558
Males	Sample well:A05							0.92957	0.61767	1.50497	0.13233	-0.281	2.14018
Males	Sample well:A06							1.14452	0.61009	1.876	0.06066	-0.0512	2.34028
Males	Sample well:A10							1.54089	0.52581	2.93049	0.00338	0.51031	2.57146
Males	Sample well:B05	0.78095	0.61948	1.26066	0.20743	-0.4332	1.99511	0.9889	0.60882	1.62429	0.10431	-0.2044	2.18217
Males	Sample well:B06	0.91887	0.61172	1.5021	0.13307	-0.2801	2.11783	1.02406	0.60355	1.69672	0.08975	-0.1589	2.207
Males	Sample well:B08							1.54003	0.47891	3.21572	0.0013	0.60139	2.47867
Males	Sample well:B11							1.18467	0.60356	1.9628	0.04967	0.00171	2.36762
Males	Sample well:C08	1.26202	0.63238	1.99567	0.04597	0.02258	2.50147	1.36635	0.61062	2.23766	0.02524	0.16956	2.56314
Males	Sample well:C09							1.04053	0.61146	1.70171	0.08881	-0.1579	2.23898
Males	Sample well:C10							1.02305	0.60474	1.69172	0.0907	-0.1622	2.20831
Males	Sample well:C11	1.75753	0.45667	3.84856	0.00012	0.86247	2.65259	1.7415	0.45383	3.8373	0.00012	0.852	2.631
Males	Sample well:D02	1.2304	0.62682	1.96293	0.04965	0.00186	2.45894	1.60595	0.53253	3.01572	0.00256	0.56222	2.64969
Males	Sample well:E03							1.10025	0.60404	1.82149	0.06853	-0.0836	2.28414
Males	Sample well:F02							1.51676	0.48327	3.13856	0.0017	0.56958	2.46395
Males	Sample well:F04	1.08012	0.61886	1.74534	0.08093	-0.1328	2.29306	1.69639	0.47829	3.54675	0.00039	0.75895	2.63383
Males	Sample well:G04							0.95233	0.61449	1.5498	0.12119	-0.252	2.15671
Males	Sample well:G07							1.39918	0.52999	2.64002	0.00829	0.36042	2.43794
Males	Sample well:G08	1.16918	0.60313	1.9385	0.05256	-0.0129	2.3513	1.17732	0.60069	1.95993	0.05	-2e-05	2.35465
Males	Sample well:G10							0.9619	0.61965	1.55233	0.12058	-0.2526	2.1764
Males	Sample well:G11							0.87284	0.60726	1.43734	0.15062	-0.3174	2.06305
Males	Sample well:H04	1.30885	0.54585	2.39781	0.01649	0.239	2.37871	0.99542	0.61557	1.61706	0.10587	-0.2111	2.20192
Males	Sample well:H07	1.89548	0.45715	4.1463	3.4e-05	0.99948	2.79147	1.16342	0.60087	1.93623	0.05284	-0.0143	2.34109
Males	Sample well:H11	0.94885	0.61404	1.54527	0.12228	-0.2546	2.15234	1.33461	0.53158	2.51063	0.01205	0.29272	2.37649
Males	Sample plate:890000000044_0	3.46454	0.44671	7.75566	8.8e-15	2.589	4.34007	2.25837	0.63556	3.55338	0.00038	1.0127	3.50403
Males	Sample plate:890000000104_0	3.04137	0.57512	5.28823	1.2e-07	1.91415	4.16859	2.67104	0.56269	4.74691	2.1e-06	1.56819	3.77389
Males	Sample plate:890000000170_0							2.67631	0.66902	4.00035	6.3e-05	1.36506	3.98757
Males	Sample plate:890000000284_0	3.06331	0.51659	5.92981	3e-09	2.0508	4.07581	2.28237	0.64761	3.52431	0.00042	1.01308	3.55166
Males	Sample plate:890000000394_0	2.60179	0.63722	4.08301	4.4e-05	1.35285	3.85072	2.23503	0.6331	3.53033	0.00042	0.99419	3.47588
Males	Sample plate:890000000417_0	2.98322	0.57308	5.20555	1.9e-07	1.86	4.10645	2.28978	0.6438	3.55668	0.00038	1.02796	3.55161
Males	Sample plate:890000000428_0	3.25336	0.57065	5.70115	1.2e-08	2.1349	4.37181	2.866	0.56942	5.03322	4.8e-07	1.74996	3.98204
Males	Sample plate:890000000440_0	3.60981	0.41075	8.78838	1.5e-18	2.80476	4.41486	3.15813	0.47243	6.68491	2.3e-11	2.23219	4.08407
Males	Proteomics sampling date	-0.0002	0.00071	-0.2129	0.83143	-0.0015	0.00124	-9e-05	0.00076	-0.1205	0.90406	-0.0016	0.0014
Males	UKB PPP selected participant	-0.4253	0.31249	-1.3611	0.17347	-1.0378	0.18713	-0.1496	0.27123	-0.5516	0.58126	-0.6812	0.38201
Males	Mean normalized protein expression	-0.5873	0.43771	-1.3418	0.17965	-1.4452	0.27057	-0.8152	0.4256	-1.9155	0.05543	-1.6494	0.01893
Females	Intercept	-6.2504	0.90834	-6.8811	5.9e-12	-8.0308	-4.4701	-6.0198	0.72346	-8.3209	8.7e-17	-7.4378	-4.6019
Females	Assessment Center:11001	0.99852	0.76375	1.30739	0.19108	-0.4984	2.49543	1.46294	0.61316	2.3859	0.01704	0.26117	2.66472
Females	Assessment Center:11003							1.48283	0.60276	2.46007	0.01389	0.30144	2.66421
Females	Assessment Center:11004	1.05497	0.73285	1.43955	0.14999	-0.3814	2.49133	0.46177	0.73191	0.63091	0.5281	-0.9727	1.89628
Females	Assessment Center:11006	1.03921	0.66008	1.57436	0.1154	-0.2545	2.33294	0.20308	0.69793	0.29097	0.77108	-1.1648	1.57099
Females	Assessment Center:11007	1.35388	0.62795	2.15604	0.03108	0.12313	2.58463	0.63195	0.71616	0.88241	0.37756	-0.7717	2.0356
Females	Assessment Center:11008	1.22063	0.59397	2.05505	0.03987	0.05648	2.38478	0.90436	0.59651	1.51608	0.1295	-0.2648	2.07351
Females	Assessment Center:11009	0.57909	0.64875	0.89262	0.37206	-0.6924	1.85062	0.43104	0.66374	0.64941	0.51607	-0.8699	1.73194
Females	Assessment Center:11010	0.15037	0.64197	0.23423	0.81481	-1.1079	1.40861	0.23567	0.64937	0.36293	0.71666	-1.0371	1.50842
Females	Assessment Center:11011	0.70451	0.63532	1.1089	0.26747	-0.5407	1.94972	0.93859	0.67579	1.38889	0.16487	-0.3859	2.26311
Females	Assessment Center:11012	0.92701	0.77358	1.19834	0.23078	-0.5892	2.4432	1.24996	0.73146	1.70887	0.08748	-0.1837	2.68359
Females	Assessment Center:11013	1.24493	0.58089	2.14313	0.0321	0.1064	2.38347	1.04627	0.66403	1.57564	0.11511	-0.2552	2.34774
Females	Assessment Center:11014	0.38711	0.69647	0.55581	0.57834	-0.978	1.75217	1.10137	0.80904	1.36133	0.17341	-0.4843	2.68705
Females	Assessment Center:11016	1.33803	0.58439	2.28962	0.02204	0.19265	2.48342	0.93968	0.73005	1.28714	0.19804	-0.4912	2.37054
Females	Assessment Center:11017	1.67753	0.61269	2.73798	0.00618	0.47668	2.87837	1.50995	0.74747	2.02007	0.04338	0.04493	2.97497
Females	Assessment Center:11018	1.10492	0.65768	1.68002	0.09295	-0.1841	2.39396	0.86528	0.82252	1.052	0.2928	-0.7468	2.47739
Females	Assessment Center:11020	1.71212	0.63672	2.68897	0.00717	0.46417	2.96008	0.75588	0.87888	0.86005	0.38976	-0.9667	2.47846
Females	Assessment Center:11021							0.14017	0.98562	0.14222	0.88691	-1.7916	2.07195
Females	Sample well:A02							1.15082	0.60958	1.88789	0.05904	-0.0439	2.34558
Females	Sample well:A05							0.92957	0.61767	1.50497	0.13233	-0.281	2.14018
Females	Sample well:A06							1.14452	0.61009	1.876	0.06066	-0.0512	2.34028
Females	Sample well:A10							1.54089	0.52581	2.93049	0.00338	0.51031	2.57146
Females	Sample well:B05	0.78095	0.61948	1.26066	0.20743	-0.4332	1.99511	0.9889	0.60882	1.62429	0.10431	-0.2044	2.18217
Females	Sample well:B06	0.91887	0.61172	1.5021	0.13307	-0.2801	2.11783	1.02406	0.60355	1.69672	0.08975	-0.1589	2.207
Females	Sample well:B08							1.54003	0.47891	3.21572	0.0013	0.60139	2.47867
Females	Sample well:B11							1.18467	0.60356	1.9628	0.04967	0.00171	2.36762
Females	Sample well:C08	1.26202	0.63238	1.99567	0.04597	0.02258	2.50147	1.36635	0.61062	2.23766	0.02524	0.16956	2.56314
Females	Sample well:C09							1.04053	0.61146	1.70171	0.08881	-0.1579	2.23898
Females	Sample well:C10							1.02305	0.60474	1.69172	0.0907	-0.1622	2.20831
Females	Sample well:C11	1.75753	0.45667	3.84856	0.00012	0.86247	2.65259	1.7415	0.45383	3.8373	0.00012	0.852	2.631
Females	Sample well:D02	1.2304	0.62682	1.96293	0.04965	0.00186	2.45894	1.60595	0.53253	3.01572	0.00256	0.56222	2.64969
Females	Sample well:E03							1.10025	0.60404	1.82149	0.06853	-0.0836	2.28414
Females	Sample well:F02							1.51676	0.48327	3.13856	0.0017	0.56958	2.46395
Females	Sample well:F04	1.08012	0.61886	1.74534	0.08093	-0.1328	2.29306	1.69639	0.47829	3.54675	0.00039	0.75895	2.63383
Females	Sample well:G04							0.95233	0.61449	1.5498	0.12119	-0.252	2.15671
Females	Sample well:G07							1.39918	0.52999	2.64002	0.00829	0.36042	2.43794
Females	Sample well:G08	1.16918	0.60313	1.9385	0.05256	-0.0129	2.3513	1.17732	0.60069	1.95993	0.05	-2e-05	2.35465
Females	Sample well:G10							0.9619	0.61965	1.55233	0.12058	-0.2526	2.1764
Females	Sample well:G11							0.87284	0.60726	1.43734	0.15062	-0.3174	2.06305
Females	Sample well:H04	1.30885	0.54585	2.39781	0.01649	0.239	2.37871	0.99542	0.61557	1.61706	0.10587	-0.2111	2.20192
Females	Sample well:H07	1.89548	0.45715	4.1463	3.4e-05	0.99948	2.79147	1.16342	0.60087	1.93623	0.05284	-0.0143	2.34109
Females	Sample well:H11	0.94885	0.61404	1.54527	0.12228	-0.2546	2.15234	1.33461	0.53158	2.51063	0.01205	0.29272	2.37649
Females	Sample plate:890000000044_0	3.46454	0.44671	7.75566	8.8e-15	2.589	4.34007	2.25837	0.63556	3.55338	0.00038	1.0127	3.50403
Females	Sample plate:890000000104_0	3.04137	0.57512	5.28823	1.2e-07	1.91415	4.16859	2.67104	0.56269	4.74691	2.1e-06	1.56819	3.77389
Females	Sample plate:890000000170_0							2.67631	0.66902	4.00035	6.3e-05	1.36506	3.98757
Females	Sample plate:890000000284_0	3.06331	0.51659	5.92981	3e-09	2.0508	4.07581	2.28237	0.64761	3.52431	0.00042	1.01308	3.55166
Females	Sample plate:890000000394_0	2.60179	0.63722	4.08301	4.4e-05	1.35285	3.85072	2.23503	0.6331	3.53033	0.00042	0.99419	3.47588
Females	Sample plate:890000000417_0	2.98322	0.57308	5.20555	1.9e-07	1.86	4.10645	2.28978	0.6438	3.55668	0.00038	1.02796	3.55161
Females	Sample plate:890000000428_0	3.25336	0.57065	5.70115	1.2e-08	2.1349	4.37181	2.866	0.56942	5.03322	4.8e-07	1.74996	3.98204
Females	Sample plate:890000000440_0	3.60981	0.41075	8.78838	1.5e-18	2.80476	4.41486	3.15813	0.47243	6.68491	2.3e-11	2.23219	4.08407
Females	Proteomics sampling date	-0.0002	0.00071	-0.2129	0.83143	-0.0015	0.00124	-9e-05	0.00076	-0.1205	0.90406	-0.0016	0.0014
Females	UKB PPP selected participant	-0.4253	0.31249	-1.3611	0.17347	-1.0378	0.18713	-0.1496	0.27123	-0.5516	0.58126	-0.6812	0.38201
Females	Mean normalized protein expression	-0.5873	0.43771	-1.3418	0.17965	-1.4452	0.27057	-0.8152	0.4256	-1.9155	0.05543	-1.6494	0.01893

### Sheet: ST7
Supplementary Table 7. Pseudo-R2 from the sensitivity analysis of technical variables. Pseudo-R2 (estimate for explained variance) for the four logistic regression models predicting discordance status using technical variables.
Model	Sex	Pseudo R-squared
31-protein PSI model	Males	0.1719
31-protein PSI model	Females	0.1109
43-protein PSI model	Males	0.1046
43-protein PSI model	Females	0.0602

### Sheet: ST8
Supplementary Table 8. Number of individuals with discordant predicted and chromosomal sex (below the 95 % classification threshold) in each plate.
Model	Sex	Number of distinct plates	Number of discordant individuals
31-protein PSI model	Males	1	9
31-protein PSI model	Males	1	8
31-protein PSI model	Males	1	5
31-protein PSI model	Males	5	<5
31-protein PSI model	Males	5	<5
31-protein PSI model	Males	13	<5
31-protein PSI model	Males	69	<5
31-protein PSI model	Males	383	0
31-protein PSI model	Females	1	7
31-protein PSI model	Females	1	<5
31-protein PSI model	Females	5	<5
31-protein PSI model	Females	32	<5
31-protein PSI model	Females	89	<5
31-protein PSI model	Females	356	0
43-protein PSI model	Males	1	6
43-protein PSI model	Males	2	<5
43-protein PSI model	Males	5	<5
43-protein PSI model	Males	18	<5
43-protein PSI model	Males	87	<5
43-protein PSI model	Males	383	0
43-protein PSI model	Females	3	<5
43-protein PSI model	Females	31	<5
43-protein PSI model	Females	108	<5
43-protein PSI model	Females	356	0

### Sheet: ST9
Supplementary Table 9. Correlations of the 31-protein sex prediction model predictions with the 43-protein sex prediction model, 28-protein sex prediction model, the 30-protein leave-one-protein-out (LOPO) models, and the menopause status-specific models within the UK Biobank.
Model	Pearson r (mean)	Pearson r (95% CI low)	Pearson r (95% CI high)	Pearson r (males, mean)	Pearson r (males, 95% CI low)	Pearson r (males, 95% CI high)	Pearson r (females, mean)	Pearson r (females, 95% CI low)	Pearson r (females, 95% CI high)	Spearman r (mean)	Spearman r (95% CI low)	Spearman r (95% CI high)	Spearman r (males, mean)	Spearman r (males, 95% CI low)	Spearman r (males, 95% CI high)	Spearman r (females, mean)	Spearman r (females, 95% CI low)	Spearman r (females, 95% CI high)
43-protein	0.996118	0.995414	0.996752	0.528852	0.422613	0.628822	0.42057	0.279666	0.543351	0.921744	0.920132	0.923365	0.691958	0.682842	0.700808	0.693888	0.685467	0.702043
28-protein	0.999204	0.999001	0.999384	0.895272	0.859837	0.92512	0.861122	0.789337	0.91606	0.983349	0.982883	0.983812	0.933449	0.930768	0.935994	0.935509	0.932934	0.937869
31-protein-pre-menopause	0.757753	0.753306	0.762332	0.639066	0.533031	0.730455	0.0851881	0.0757442	0.0941094	0.868585	0.865874	0.871139	0.602619	0.591781	0.613111	0.418362	0.405686	0.431001
31-protein-post-menopause	0.903548	0.900283	0.906752	0.641464	0.543432	0.727359	0.146623	0.132259	0.161174	0.888853	0.886661	0.89096	0.589876	0.578587	0.601468	0.550707	0.540239	0.561282
30-protein-LOPO-INSL3	0.999434	0.999291	0.999566	0.913119	0.879871	0.939661	0.927664	0.889789	0.955111	0.988926	0.988575	0.989257	0.954518	0.952729	0.956361	0.957865	0.955979	0.959602
30-protein-LOPO-KLK3	0.99935	0.999171	0.999505	0.908999	0.875378	0.936719	0.899385	0.841554	0.941056	0.984176	0.983715	0.984631	0.93671	0.934231	0.939181	0.938744	0.936338	0.941108
30-protein-LOPO-EDDM3B	0.999575	0.999443	0.99969	0.950364	0.927547	0.968923	0.901025	0.841138	0.944952	0.984324	0.983885	0.984759	0.940931	0.938427	0.943308	0.937096	0.93465	0.939362
30-protein-LOPO-ACRV1	0.999513	0.999368	0.999646	0.925727	0.892805	0.950831	0.927985	0.878587	0.960608	0.987782	0.987372	0.988165	0.957281	0.955505	0.959061	0.948962	0.946709	0.951132
30-protein-LOPO-FSHB	0.999705	0.99963	0.999773	0.961176	0.945495	0.973817	0.943381	0.9097	0.966186	0.984385	0.983981	0.98478	0.92671	0.923644	0.929617	0.946181	0.944439	0.947895
30-protein-LOPO-XG	0.999473	0.999323	0.999608	0.937682	0.910629	0.958802	0.910998	0.859725	0.948135	0.972117	0.971381	0.972879	0.894776	0.890441	0.898926	0.888303	0.884398	0.892092
30-protein-LOPO-SPINT3	0.999716	0.999633	0.999794	0.960645	0.943056	0.9747	0.943806	0.907392	0.968807	0.993574	0.993386	0.993764	0.976905	0.975917	0.97784	0.973535	0.972521	0.974505
30-protein-LOPO-PZP	0.999732	0.999646	0.999807	0.964507	0.946429	0.978629	0.944407	0.90755	0.96918	0.990458	0.990195	0.990725	0.959653	0.957811	0.961421	0.964418	0.963193	0.965655
30-protein-LOPO-PSPN	0.999733	0.999654	0.999804	0.968438	0.954742	0.979299	0.942497	0.90022	0.969621	0.984887	0.984501	0.985281	0.936833	0.934355	0.939374	0.943168	0.941268	0.945044
30-protein-LOPO-MMP3	0.999798	0.999742	0.999845	0.972133	0.960548	0.980896	0.963468	0.93767	0.979535	0.987523	0.987194	0.98785	0.948725	0.946788	0.950748	0.952532	0.950864	0.954055
30-protein-LOPO-SPESP1	0.999846	0.9998	0.999888	0.979864	0.970802	0.986761	0.967497	0.946054	0.982711	0.989554	0.989275	0.989827	0.956669	0.955077	0.958177	0.960515	0.959051	0.961948
30-protein-LOPO-PROK1	0.999873	0.999829	0.999912	0.986151	0.979976	0.990894	0.965536	0.939239	0.983269	0.995104	0.994968	0.99524	0.982167	0.981423	0.98291	0.979978	0.979265	0.980671
30-protein-LOPO-CD99	0.999682	0.999572	0.999777	0.959907	0.940733	0.975158	0.934181	0.885544	0.967373	0.985952	0.985577	0.986331	0.949196	0.947214	0.951171	0.942334	0.940436	0.944383
30-protein-LOPO-CDH15	0.999767	0.999682	0.999838	0.968965	0.953621	0.980715	0.952474	0.920229	0.976578	0.989431	0.989134	0.98972	0.958925	0.957356	0.960439	0.958355	0.956807	0.959879
30-protein-LOPO-CGA	0.999827	0.99977	0.999879	0.976249	0.964981	0.985025	0.967727	0.94604	0.984229	0.994172	0.994	0.994336	0.98007	0.979273	0.98086	0.97537	0.97446	0.976224
30-protein-LOPO-LEP	0.99988	0.999829	0.999918	0.987707	0.981677	0.992194	0.964915	0.935058	0.983129	0.992833	0.992642	0.993015	0.971121	0.969969	0.97223	0.972385	0.971487	0.973323
30-protein-LOPO-TEX101	0.99979	0.999725	0.999849	0.970618	0.956815	0.980986	0.959064	0.930407	0.976928	0.992285	0.992062	0.992516	0.974743	0.973722	0.975781	0.966713	0.965546	0.967908
30-protein-LOPO-CD38	0.999815	0.999756	0.99987	0.974756	0.963744	0.983981	0.962716	0.933231	0.981797	0.991641	0.991419	0.991865	0.962818	0.961258	0.964364	0.969938	0.9689	0.970953
30-protein-LOPO-NELL2	0.999687	0.999592	0.999772	0.970515	0.956684	0.98097	0.911803	0.860946	0.949083	0.977198	0.976641	0.977769	0.906044	0.902487	0.909378	0.913412	0.910637	0.916216
30-protein-LOPO-CALCA	0.999873	0.999834	0.999909	0.98329	0.976262	0.989017	0.973903	0.951788	0.98782	0.993889	0.993724	0.994048	0.97441	0.973311	0.975464	0.977055	0.976252	0.977849
30-protein-LOPO-OBP2B	0.999647	0.999531	0.999751	0.962457	0.944156	0.97629	0.910333	0.853262	0.951494	0.978991	0.978429	0.979562	0.921326	0.918256	0.924123	0.915393	0.912552	0.91807
30-protein-LOPO-MB	0.999884	0.99985	0.999916	0.983585	0.97614	0.989625	0.978204	0.962411	0.987945	0.992633	0.992424	0.992838	0.970413	0.969188	0.971658	0.971559	0.970536	0.972546
30-protein-LOPO-ENPP2	0.999801	0.999736	0.999852	0.972326	0.959712	0.982432	0.960879	0.931119	0.979886	0.990981	0.990736	0.991208	0.962318	0.960863	0.963692	0.966081	0.96493	0.967223
30-protein-LOPO-AMOT	0.999739	0.999664	0.99981	0.962236	0.946254	0.975464	0.958649	0.934352	0.977288	0.987744	0.987434	0.988062	0.948109	0.946146	0.950023	0.95432	0.952827	0.955787
30-protein-LOPO-ACAN	0.999678	0.999572	0.999772	0.954726	0.933814	0.971276	0.944136	0.90908	0.970566	0.980679	0.980201	0.981138	0.913376	0.910085	0.916602	0.930967	0.928638	0.933188
30-protein-LOPO-SEZ6L2	0.999794	0.999723	0.999856	0.969612	0.955985	0.980993	0.966748	0.944186	0.98358	0.989497	0.98923	0.989797	0.962016	0.960557	0.963452	0.956881	0.955462	0.958326
30-protein-LOPO-SOST	0.999808	0.999749	0.999862	0.970951	0.957299	0.981171	0.968584	0.946838	0.982526	0.988016	0.987709	0.988329	0.954199	0.952386	0.955848	0.952316	0.950662	0.953945
30-protein-LOPO-CTHRC1	0.999848	0.999802	0.999888	0.979202	0.969884	0.986619	0.969317	0.94643	0.983909	0.991983	0.991779	0.992189	0.962717	0.961248	0.964107	0.97216	0.971204	0.973097
30-protein-LOPO-HMOX1	0.999746	0.999673	0.999814	0.962265	0.945597	0.975133	0.956142	0.926245	0.976642	0.988755	0.988451	0.989051	0.952251	0.950389	0.954014	0.958161	0.95666	0.959558
30-protein-LOPO-CDHR2	0.999804	0.999737	0.999862	0.972632	0.959451	0.982753	0.961618	0.9322	0.980858	0.99208	0.991882	0.992293	0.965625	0.964283	0.966961	0.970992	0.969965	0.972023
30-protein-LOPO-REN	0.999729	0.999643	0.999802	0.962493	0.944616	0.976855	0.94638	0.913073	0.968646	0.977292	0.976733	0.977832	0.908447	0.904965	0.911644	0.91256	0.909776	0.915351

### Sheet: ST10
Supplementary Table 10. Associations of PSI with age and sex-differential phenotypes
			Males					Females
Variable	Outcome	Cohort	Coefficient	Standard error	Unadj. p-value	N	Cochran's Q (p-value)	Coefficient	Standard error	Unadj. p-value	N	Cochran's Q (p-value)
Age	PSI	UKB	-0.011689	0.000975	3.84485e-33	15124	.	-0.01116	0.000925	1.74569e-33	17829	.
Age	PSI	FinnGen	-0.010618	0.002988	0.000379	627	.	-0.010779	0.0029	0.000202	572	.
Age	PSI	MESA	0.006728	0.00294	0.022121	1365	.	-0.014589	0.002773	1.43815e-07	1486	.
Age	PSI	BBJ	0.02	0	0	2082	.	-0.02	0	0	663	.
Age	PSI	JCTF	0.01	0	0	961	.	0.01	0	0.02	386	.
Total testosterone, age-adjusted	PSI	UKB	-0.25	0.03	0	15143	.	0.04	0.01	0	17835	.
Total testosterone, age-adjusted	PSI	MESA	-0.59	0.14	0	1354	.	-0.01	0.03	0.81	1181	.
Total testosterone, age-adjusted	PSI	Meta-analyzed	-0.265568	0.0301983	1.44365e-18	16497	5.604 (0.017)	0.0365578	0.00520958	2.26212e-12	19016	2.489 (0.115)
Free testosterone, age-adjusted	PSI	UKB	-0.00545	0.000493	1.99342e-28	13348	.	0.000522	9.2e-05	1.48861e-08	12899	.
Free testosterone, age-adjusted	PSI	MESA	-0.01675	0.012211	0.170161	1354	.	0.039855	0.016625	0.016517	1180	.
Bioavailable testosterone, age-adjusted	PSI	UKB	-0.163491	0.012691	5.64547e-38	13348	.	0.012352	0.00232	1.01212e-07	12899	.
Bioavailable testosterone, age-adjusted	PSI	MESA	-0.259347	0.048323	8.0055e-08	1354	.	0.01217	0.007333	0.0970074	1180	.
Total testosterone, age-adjusted	Discordance status	UKB	-2.15216	0.393116	4.38451e-08	14516		0.27789	0.0815663	0.000657006	14257
Oestradiol, age-adjusted	PSI	UKB	.	.	.	.	.	5.76	7.18	0.42	3846	.
Oestradiol, age and menopause-adjusted	PSI	UKB	.	.	.	.	.	-2.28548	7.94664	0.773651	3224
Height, age-adjusted	PSI	UKB	-0.41	0.06	0	15073	.	0.26	0.05	0	17792	.
Height, age-adjusted	PSI	MESA	-0.87	0.2	0	1365	.	0.02	0.18	0.92	1486	.
Height, age-adjusted	PSI	FinnGen	-0.21	0.26	0.42	618	.	-0.4	0.24	0.1	558	.
Height, age-adjusted	PSI	BBJ	-0.41	0.13	0	2082	.	-0.27	0.22	0.23	663	.
Height, age-adjusted	PSI	JCTF	-0.37	0.23	0.11	781	.	-0.34	0.37	0.36	282	.
Height, age and free testosterone-adjusted	PSI	MESA	-0.870064	0.201751	1.6e-05	1354	.	0.071533	0.19973	0.720233	1180	.
Height, age and free testosterone-adjusted	PSI	UKB	-0.428827	0.059036	3.76471e-13	13286	.	0.321577	0.05477	4.32238e-09	12870	.
Height, age and bioavailable testosterone-adjusted	PSI	MESA	-0.889925	0.203717	1.3e-05	1354	.	0.031521	0.200274	0.8749	1180	.
Height, age and bioavailable testosterone-adjusted	PSI	UKB	-0.431263	0.059129	3.01685e-13	13286	.	0.320811	0.054762	4.67618e-09	12870	.
Height, age and total testosterone-adjusted	PSI	UKB	-0.42	0.06	0	14464	.	0.31	0.05	0	14229	.
Height, age and menopause-adjusted	PSI	UKB	.	.	.	.	.	0.218979	0.051656	2.24347e-05	14962	.
Height, age and oestradiol-adjusted	PSI	UKB	.	.	.	.	.	0.14	0.1	0.17	3836	.
Height, age-adjusted	PSI	Meta-analyzed	-0.431325	0.0473116	7.7568e-20	19919	5.577 (0.233)	0.19418	0.0434056	7.69386e-06	20781	15.184 (0.004)
Height, age-adjusted	Discordance status	UKB	-1.31409	0.660284	0.0465699	15054	.	0.240025	0.730768	0.742567	17786	.
Height, age and total testosterone-adjusted	Discordance status	UKB	-1.44956	0.726032	0.0458746	14451	.	0.447901	0.828313	0.588688	14223	.
Grip strength, age-adjusted	PSI	UKB	-0.93	0.07	0	15025	.	0.1	0.04	0.02	17695	.
Grip strength, age and total testosterone-adjusted	PSI	UKB	-0.91	0.07	0	14417	.	0.15	0.05	0	14155	.
Grip strength, age and free testosterone-adjusted	PSI	UKB	-0.815432	0.074133	3.83724e-28	13242	.	0.154162	0.051905	0.00297732	12804	.
Grip strength, age and bioavailable testosterone-adjusted	PSI	UKB	-0.796644	0.074207	6.94252e-27	13242	.	0.152459	0.051892	0.00330367	12804	.
Grip strength, age and menopause-adjusted	PSI	UKB	.	.	.	.	.	0.070118	0.048729	0.150174	14882	.
Grip strength, age and oestradiol-adjusted	PSI	UKB	.	.	.	.	.	0.22	0.1	0.03	3820	.
Grip strength, age-adjusted	Discordance status	UKB	-2.05201	0.831143	0.013553	15007		0.607116	0.694314	0.381894	17689
Grip strength, age and total testosterone-adjusted	Discordance status	UKB	-2.01528	0.913898	0.0274434	14404		0.728234	0.783603	0.352712	14149
Menopause, age-adjusted	PSI	UKB	.	.	.	.	.	-0.495995	0.028238	2.22277e-68	14994	.

### Sheet: ST11
Supplementary Table 11. Associations of PSI proteins with age, menopause status, hormone-replacement therapy (HRT), and oral contraceptive use.
		Females						Males
Outcome	Protein/PSI	Coefficient	Standard error	Statistic	-log10 p-value	N	Cases	Coefficient	Standard error	Statistic	-log10 p-value	N
Age	PSI	-0.728501	0.0601154	-12.1184	153.696	17835		0.803621	0.0671712	11.9638	149.948	15143
Age	KLK3	0.0673571	0.0529568	1.27192	4.57145	23242		2.25277	0.0570163	39.5109	1570.3	19736
Age	INSL3	-0.0190063	0.0529585	-0.35889	2.0442	23242		-1.64554	0.0580587	-28.3426	811.832	19736
Age	ACRV1	0.50036	0.0528569	9.46633	95.9664	23242		1.85622	0.0577359	32.1502	1042.41	19736
Age	EDDM3B	0.112087	0.0529536	2.11671	8.1324	23242		-0.426702	0.0591507	-7.21381	57.8657	19736
Age	XG	2.84556	0.0495601	57.4164	3306.58	23242		1.69432	0.0579876	29.2187	862.321	19736
Age	FSHB	5.13728	0.0408535	125.749	15824.3	23242		0.960015	0.058833	16.3176	273.695	19736
Age	SPINT3	-0.200011	0.0529424	-3.7779	18.8902	23242		-1.2375	0.0585698	-21.1287	454.364	19736
Age	PSPN	-0.870048	0.0526502	-16.5251	280.532	23242		0.215815	0.0592087	3.64499	17.8398	19736
Age	PZP	-0.141857	0.0529505	-2.67906	11.2035	23242		0.66653	0.0590383	11.2898	134.16	19736
Age	NELL2	0.565121	0.0528288	10.6972	121.025	23242		-0.129926	0.0592214	-2.19391	8.5202	19736
Age	REN	0.805198	0.0526946	15.2805	240.792	23242		1.4801	0.0582839	25.3947	653.202	19736
Age	CDH15	2.18386	0.0509843	42.834	1844.1	23242		1.56979	0.0581649	26.9886	736.817	19736
Age	SPESP1	0.223024	0.0529385	4.21289	22.5627	23242		0.0446733	0.0592278	0.754262	2.98024	19736
Age	SOST	2.26507	0.0508317	44.5602	1995.04	23242		2.23324	0.0570552	39.1417	1541.24	19736
Age	MMP3	0.427898	0.0528842	8.09121	71.5166	23242		0.385945	0.0591649	6.52321	48.1854	19736
Age	CD99	2.35792	0.0506497	46.5535	2176.75	23242		1.28785	0.0585148	22.009	492.421	19736
Age	PROK1	-2.78629	0.0497048	-56.0568	3152.26	23242		-1.41756	0.0583627	-24.2888	598.167	19736
Age	LEP	0.835515	0.0526743	15.8619	258.974	23242		0.825773	0.0589362	14.0113	203.445	19736
Age	AMOT	-0.28732	0.0529251	-5.4288	34.7561	23242		0.82996	0.0589332	14.0831	205.47	19736
Age	ACAN	3.2537	0.0484674	67.1317	4516.92	23242		0.925952	0.0588607	15.7312	254.829	19736
Age	CGA	3.77893	0.046799	80.748	6530.86	23242		1.44048	0.0583342	24.6935	618.023	19736
Age	SEZ6L2	-0.349064	0.0529091	-6.59743	49.1809	23242		0.782103	0.0589664	13.2635	182.941	19736
Age	CTHRC1	2.93298	0.0493403	59.4439	3543.59	23242		2.15264	0.057212	37.6256	1424.78	19736
Age	MB	2.17667	0.0509976	42.6818	1831.08	23242		1.30363	0.0584971	22.2854	504.689	19736
Age	HMOX1	1.61588	0.0518871	31.1422	978.552	23242		0.419939	0.0591531	7.09919	56.1942	19736
Age	CD38	1.95237	0.0513868	37.9936	1452.63	23242		0.498679	0.0591221	8.43473	77.2745	19736
Age	OBP2B	-2.10736	0.0511227	-41.2217	1708.5	23242		-0.632768	0.0590571	-10.7145	121.399	19736
Age	CALCA	1.36377	0.0521976	26.127	690.986	23242		0.448289	0.0591426	7.5798	63.3757	19736
Age	ENPP2	0.960984	0.0525822	18.2758	341.662	23242		0.408463	0.0591572	6.9047	53.4172	19736
Age	TEX101	-0.235314	0.0529362	-4.44523	24.6724	23242		0.862456	0.0589096	14.6403	221.554	19736
Age	CDHR2	2.52344	0.0503053	50.1625	2525.94	23242		0.995955	0.0588028	16.9372	294.373	19736
Menopause status	PSI	-0.317139	0.0339916	-9.32992	93.3741	14995	10984
Menopause status	KLK3	0.0435196	0.0292011	1.49034	5.37451	19545	14307
Menopause status	INSL3	-0.0263204	0.0292687	-0.89927	3.38288	19545	14307
Menopause status	ACRV1	0.0703132	0.0291232	2.41434	9.68638	19545	14307
Menopause status	EDDM3B	0.047695	0.0288783	1.65158	6.01927	19545	14307
Menopause status	XG	0.350259	0.0333767	10.4941	116.684	19545	14307
Menopause status	FSHB	1.79952	0.0470623	38.237	1471.2	19545	14307
Menopause status	SPINT3	-0.0553732	0.0294623	-1.87946	7.00705	19545	14307
Menopause status	PSPN	-0.0536727	0.0287387	-1.86761	6.95349	19545	14307
Menopause status	PZP	-0.0079499	0.0280871	-0.283044	1.89056	19545	14307
Menopause status	NELL2	0.132846	0.0291421	4.55855	25.739	19545	14307
Menopause status	REN	-0.11813	0.0320922	-3.68097	18.1208	19545	14307
Menopause status	CDH15	0.432554	0.0339674	12.7344	169.103	19545	14307
Menopause status	SPESP1	0.0194125	0.0296829	0.653995	2.7208	19545	14307
Menopause status	SOST	0.281827	0.0308545	9.13407	89.7164	19545	14307
Menopause status	MMP3	-0.112215	0.0290655	-3.86077	19.562	19545	14307
Menopause status	CD99	0.244414	0.0311566	7.84468	67.5279	19545	14307
Menopause status	PROK1	-0.672194	0.0345532	-19.4539	386.233	19545	14307
Menopause status	LEP	0.0994513	0.0285352	3.48522	16.6214	19545	14307
Menopause status	AMOT	-0.180216	0.0276729	-6.51237	48.0409	19545	14307
Menopause status	ACAN	0.525925	0.0331014	15.8883	259.815	19545	14307
Menopause status	CGA	1.20805	0.0374736	32.2373	1048.03	19545	14307
Menopause status	SEZ6L2	-0.261842	0.0286184	-9.14943	90.0006	19545	14307
Menopause status	CTHRC1	0.15873	0.0321574	4.93603	29.4704	19545	14307
Menopause status	MB	0.180582	0.0312877	5.77166	38.712	19545	14307
Menopause status	HMOX1	0.208443	0.0305234	6.82897	52.3559	19545	14307
Menopause status	CD38	0.24331	0.0315229	7.71852	65.533	19545	14307
Menopause status	OBP2B	-0.399578	0.030951	-12.91	173.635	19545	14307
Menopause status	CALCA	0.112277	0.0308023	3.64509	17.8406	19545	14307
Menopause status	ENPP2	0.228248	0.0296923	7.68712	65.0414	19545	14307
Menopause status	TEX101	-0.0330307	0.029026	-1.13797	4.11823	19545	14307
Menopause status	CDHR2	0.318235	0.030072	10.5824	118.562	19545	14307
Hormone-replacement therapy (after menopause)	PSI	-0.0117914	0.0195656	-0.602658	2.59387	10943	5218
Hormone-replacement therapy (after menopause)	KLK3	0.00883892	0.0170773	0.517582	2.39217	14252	6786
Hormone-replacement therapy (after menopause)	INSL3	0.0281459	0.0170986	1.64609	5.99658	14252	6786
Hormone-replacement therapy (after menopause)	ACRV1	-0.00361981	0.0170754	-0.211989	1.75386	14252	6786
Hormone-replacement therapy (after menopause)	EDDM3B	-0.00311712	0.017083	-0.182469	1.6991	14252	6786
Hormone-replacement therapy (after menopause)	XG	-0.0742016	0.0173761	-4.27032	23.0745	14252	6786
Hormone-replacement therapy (after menopause)	FSHB	-0.206808	0.0176033	-11.7483	144.802	14252	6786
Hormone-replacement therapy (after menopause)	SPINT3	-0.00151323	0.0170689	-0.0886541	1.53282	14252	6786
Hormone-replacement therapy (after menopause)	PSPN	-0.0385292	0.0171127	-2.25149	8.81638	14252	6786
Hormone-replacement therapy (after menopause)	PZP	0.183763	0.0172598	10.6469	119.942	14252	6786
Hormone-replacement therapy (after menopause)	NELL2	-0.0469365	0.0171381	-2.73873	11.5632	14252	6786
Hormone-replacement therapy (after menopause)	REN	-0.0240051	0.0172226	-1.39381	5.00972	14252	6786
Hormone-replacement therapy (after menopause)	CDH15	-0.0228911	0.0171522	-1.33458	4.79365	14252	6786
Hormone-replacement therapy (after menopause)	SPESP1	0.00517216	0.0170617	0.303145	1.93049	14252	6786
Hormone-replacement therapy (after menopause)	SOST	0.0642697	0.0171538	3.74667	18.6403	14252	6786
Hormone-replacement therapy (after menopause)	MMP3	0.0095369	0.0171292	0.556762	2.48373	14252	6786
Hormone-replacement therapy (after menopause)	CD99	-0.0517046	0.0172919	-2.9901	13.1505	14252	6786
Hormone-replacement therapy (after menopause)	PROK1	-0.0637445	0.0171428	-3.71844	18.4161	14252	6786
Hormone-replacement therapy (after menopause)	LEP	0.0157657	0.0171154	0.921144	3.44647	14252	6786
Hormone-replacement therapy (after menopause)	AMOT	0.125066	0.0172449	7.25233	58.4332	14252	6786
Hormone-replacement therapy (after menopause)	ACAN	-0.120849	0.0174521	-6.92462	53.6981	14252	6786
Hormone-replacement therapy (after menopause)	CGA	-0.0472166	0.017331	-2.7244	11.4762	14252	6786
Hormone-replacement therapy (after menopause)	SEZ6L2	-0.0405785	0.0171125	-2.37128	9.45168	14252	6786
Hormone-replacement therapy (after menopause)	CTHRC1	-0.0465061	0.017564	-2.64781	11.0177	14252	6786
Hormone-replacement therapy (after menopause)	MB	-0.0583042	0.0173633	-3.3579	15.685	14252	6786
Hormone-replacement therapy (after menopause)	HMOX1	-0.0546219	0.0171678	-3.18166	14.439	14252	6786
Hormone-replacement therapy (after menopause)	CD38	-0.0403704	0.0172229	-2.34399	9.30464	14252	6786
Hormone-replacement therapy (after menopause)	OBP2B	0.0563965	0.017152	3.28804	15.1841	14252	6786
Hormone-replacement therapy (after menopause)	CALCA	-0.0495588	0.0172767	-2.86853	12.3682	14252	6786
Hormone-replacement therapy (after menopause)	ENPP2	-0.0194979	0.0171021	-1.14009	4.12516	14252	6786
Hormone-replacement therapy (after menopause)	TEX101	-0.00243544	0.0170722	-0.142655	1.6271	14252	6786
Hormone-replacement therapy (after menopause)	CDHR2	0.0349947	0.0173005	2.02276	7.67485	14252	6786
Oral contraceptives (before menopause)	PSI	0.0125729	0.00432055	2.91002	12.6322	3499	242
Oral contraceptives (before menopause)	KLK3	0.00557556	0.00388068	1.43675	5.17002	4583	350
Oral contraceptives (before menopause)	INSL3	0.00518424	0.00388517	1.33437	4.79287	4583	350
Oral contraceptives (before menopause)	ACRV1	0.00222302	0.00398997	0.557152	2.48465	4583	350
Oral contraceptives (before menopause)	EDDM3B	0.0012941	0.00391212	0.330793	1.98634	4583	350
Oral contraceptives (before menopause)	XG	-0.0104833	0.00401899	-2.60844	10.7862	4583	350
Oral contraceptives (before menopause)	FSHB	-0.00713762	0.00438316	-1.62842	5.9239	4583	350
Oral contraceptives (before menopause)	SPINT3	0.00467402	0.00389713	1.19935	4.32224	4583	350
Oral contraceptives (before menopause)	PSPN	0.00122069	0.00390917	0.312262	1.94879	4583	350
Oral contraceptives (before menopause)	PZP	0.0631789	0.00373902	16.8972	293.013	4583	350
Oral contraceptives (before menopause)	NELL2	-0.0214477	0.00394838	-5.43204	34.7924	4583	350
Oral contraceptives (before menopause)	REN	-0.0188123	0.00393535	-4.78034	27.8981	4583	350
Oral contraceptives (before menopause)	CDH15	0.00452501	0.00397161	1.13934	4.12272	4583	350
Oral contraceptives (before menopause)	SPESP1	-0.00368347	0.00390274	-0.943817	3.51319	4583	350
Oral contraceptives (before menopause)	SOST	-0.00193161	0.00406322	-0.475389	2.2961	4583	350
Oral contraceptives (before menopause)	MMP3	-0.0111826	0.00394523	-2.83446	12.1539	4583	350
Oral contraceptives (before menopause)	CD99	-0.0128744	0.00395457	-3.25557	14.9545	4583	350
Oral contraceptives (before menopause)	PROK1	-0.0350915	0.00390192	-8.99339	87.136	4583	350
Oral contraceptives (before menopause)	LEP	-0.000230306	0.00393689	-0.0584995	1.48184	4583	350
Oral contraceptives (before menopause)	AMOT	0.0165145	0.00387615	4.26054	22.9869	4583	350
Oral contraceptives (before menopause)	ACAN	-0.000135426	0.0039674	-0.0341346	1.44151	4583	350
Oral contraceptives (before menopause)	CGA	-0.0335946	0.0041189	-8.15621	72.5882	4583	350
Oral contraceptives (before menopause)	SEZ6L2	-0.0381939	0.00391446	-9.75713	101.616	4583	350
Oral contraceptives (before menopause)	CTHRC1	-0.0263632	0.0040328	-6.53719	48.3721	4583	350
Oral contraceptives (before menopause)	MB	-0.0012204	0.00391584	-0.311658	1.94757	4583	350
Oral contraceptives (before menopause)	HMOX1	-0.00190118	0.00399365	-0.476052	2.29759	4583	350
Oral contraceptives (before menopause)	CD38	-0.0149189	0.00395128	-3.77571	18.8726	4583	350
Oral contraceptives (before menopause)	OBP2B	-0.00142252	0.00395184	-0.359963	2.04643	4583	350
Oral contraceptives (before menopause)	CALCA	-0.00674455	0.00394372	-1.7102	6.26474	4583	350
Oral contraceptives (before menopause)	ENPP2	0.00832829	0.00387563	2.14888	8.29273	4583	350
Oral contraceptives (before menopause)	TEX101	-0.00842203	0.00392377	-2.14641	8.28035	4583	350
Oral contraceptives (before menopause)	CDHR2	0.0186582	0.00396581	4.70476	27.1517	4583	350

### Sheet: ST12
Supplementary Table 12. Association analyses of gender-affirming hormone therapy in the GAHT cohort (N=40) and case-cohort analysis within FinnGen (N=23 cases, 743 controls)
Cohort	PSI model	Olink platform	Trial arm	Covariates	Coefficient	OR	Standard error	Unadj. P-value	Cochran's Q (p-value)
GAHT	28-protein-PSI	Olink Explore HT	CPA	Age + BMI	1.67846	5.35728	0.2002	5.51e-10	.
GAHT	28-protein-PSI	Olink Explore HT	SPIRO	Age + BMI	1.24056	3.45756	0.200097	3.76e-07	.
GAHT	28-protein-PSI	Olink Explore HT	Meta-analyzed	Age + BMI	1.45946	4.30365	0.218947	2.63174e-11	0.121854
GAHT	28-protein-PSI	Olink Explore HT	CPA	Age + BMI + testosterone	1.1016	3.00898	0.272251	0.000283535	.
GAHT	28-protein-PSI	Olink Explore HT	SPIRO	Age + BMI + testosterone	0.862603	2.36932	0.23188	0.000716665	.
GAHT	28-protein-PSI	Olink Explore HT	Meta-analyzed	Age + BMI + testosterone	0.963086	2.61977	0.176529	4.87858e-08	0.503935
GAHT	28-protein-PSI	Olink Explore HT	CPA	Age + BMI + estradiol	1.65005	5.20722	0.240418	5.74e-08	.
GAHT	28-protein-PSI	Olink Explore HT	SPIRO	Age + BMI + estradiol	1.23229	3.42907	0.205632	7.89e-07	.
GAHT	28-protein-PSI	Olink Explore HT	Meta-analyzed	Age + BMI + estradiol	1.4226	4.14788	0.208051	8.04619e-12	0.186668
GAHT	28-protein-PSI	Olink Explore HT	CPA	Age + BMI + testosterone + estradiol	1.11772	3.05788	0.295689	0.000625262	.
GAHT	28-protein-PSI	Olink Explore HT	SPIRO	Age + BMI + testosterone + estradiol	0.866241	2.37796	0.234959	0.000810765	.
GAHT	28-protein-PSI	Olink Explore HT	Meta-analyzed	Age + BMI + testosterone + estradiol	0.963573	2.62105	0.183954	1.62228e-07	0.505496
FinnGen	28-protein-PSI	Olink Explore HT	.	Age	1.21226	3.36105	0.285355	2.15466e-05	.

### Sheet: ST13
Supplementary Table 13. Age-adjusted associations of PSI with sex chromosome trisomies (XXX, XXY, XYY) and mosaic loss of X and Y within UKB, with replication for XXY in FinnGen using the Olink HT adapted PSI model.
Cohort	PSI model	Olink platform	Cases	Controls	Covariates	Coefficient	Odds ratio	Standard error	Test statistic	95% CI, lower	95% CI, upper	Unadj. p-value	Permutation p-value	Number of cases	Sample size
UKB	PSI	Olink Explore 3K	XXY	XY	Age	2.6233	13.7811	0.353284	7.42548	1.93086	3.31573	1.12374e-13	0	13	15001
UKB	PSI	Olink Explore 3K	XYY	XY	Age	0.59257	1.80863	0.444165	1.33412	-0.277993	1.46313	0.182164	0.179	5	14993
UKB	PSI	Olink Explore 3K	XXX	XX	Age	0.406566	1.50165	0.451353	0.900772	-0.478086	1.29122	0.36771	0.375	5	17679
UKB	PSI	Olink Explore 3K	mLOX	XX	Age	-0.0763797	0.926464	0.0307433	-2.48444	-0.136637	-0.0161229	0.0129757	0.005	1172	17674
UKB	PSI	Olink Explore 3K	mLOY	XY	Age	-0.0572856	0.944324	0.0209617	-2.73288	-0.0983705	-0.0162008	0.0062784	0.004	3150	14988
UKB	PSI	Olink Explore 3K	mLOX	XX	Age + age^2	-0.0811722	0.922035	0.0310442	-2.61473	-0.142019	-0.0203256	0.00892981	0.006	1172	17674
UKB	PSI	Olink Explore 3K	mLOY	XY	Age + age^2	-0.0540888	0.947348	0.020931	-2.58415	-0.0951135	-0.0130642	0.00976179	0.005	3150	14988
UKB	28-protein PSI	Olink Explore 3K	XXY	XY	Age	2.72412	15.2431	0.36402	7.48345	2.01064	3.4376	7.23989e-14	0	13	15001
FinnGen	28-protein PSI	Olink Explore HT	XXY	XY	Age	1.54401	4.68332	0.309364	4.99092	0.937655	2.15036	6.00935e-07	0	17	710

### Sheet: ST14
Supplementary Table 14. Adjusted associations between PSI and disease incidence in the UKB in sex-stratified analyses within top-level phecodes with >=20 cases per sex. The table is sorted based on minimum p-value between males and females.
		Females						Males
Phecode	Phenotype	HR	Coefficient	Standard error	Unadj. p-value	Adj. p-value (Bonferroni)	N cases	HR	Coefficient	Standard error	Unadj. p-value	Adj. p-value (Bonferroni)	N cases
585	Renal failure	1.31305	0.272355	0.0357544	2.58861e-14	9.34489e-12	883	1.02805	0.0276643	0.0271055	0.307437	110.985	1366
276	Disorders of fluid, electrolyte, and acid-base balance	1.26554	0.235501	0.0406185	6.71565e-09	2.42435e-06	675	1.17664	0.162663	0.0317785	3.07742e-07	0.000111095	996
280	Iron deficiency anemias	1.11132	0.10555	0.0460144	0.0217995	7.86962	510	1.26388	0.234187	0.0412323	1.34933e-08	4.87109e-06	584
707	Chronic ulcer of skin	1.53953	0.431478	0.0790722	4.84889e-08	1.75045e-05	183	1.15958	0.148062	0.0533818	0.00554339	2.00116	351
401	Hypertension	1.11429	0.108216	0.0198945	5.34427e-08	1.92928e-05	2766	0.970505	-0.0299384	0.0163029	0.0663002	23.9344	3827
428	Congestive heart failure; nonhypertensive	1.42253	0.352436	0.0656823	8.06088e-08	2.90998e-05	264	1.05918	0.0574907	0.0413887	0.164819	59.4998	578
41	Bacterial infection NOS	1.30953	0.269665	0.0516536	1.78299e-07	6.43661e-05	415	1.15116	0.140772	0.0405013	0.000509431	0.183905	611
781	Symptoms involving nervous and musculoskeletal systems	1.32697	0.282897	0.0553365	3.18244e-07	0.000114886	366	1.10847	0.10298	0.0450694	0.0223176	8.05664	486
250	Diabetes mellitus	1.23634	0.212158	0.0415217	3.22891e-07	0.000116564	633	1.05662	0.0550778	0.0287113	0.0550692	19.88	1226
415	Pulmonary heart disease	1.58598	0.461206	0.0949652	1.19433e-06	0.000431154	127	1.2576	0.229203	0.0730134	0.00169418	0.611598	187
990	Effects radiation NOS	1.08875	0.0850346	0.0590711	0.150001	54.1502	310	1.26941	0.238552	0.0515346	3.67476e-06	0.00132659	376
496	Chronic airway obstruction	1.21604	0.195601	0.0446942	1.2064e-05	0.00435511	544	1.09745	0.0929933	0.0332375	0.00514448	1.85716	910
504	Other alveolar and parietoalveolar pneumonopathy	1.29972	0.262146	0.152362	0.085333	30.8052	47	1.80142	0.588575	0.134821	1.26769e-05	0.00457636	54
507	Pleurisy; pleural effusion	1.2652	0.235229	0.0548192	1.7788e-05	0.00642146	368	1.08229	0.0790775	0.0373763	0.034369	12.4072	713
994	Sepsis and SIRS	1.29433	0.257991	0.0603828	1.93214e-05	0.00697503	299	1.07957	0.0765626	0.0452592	0.0907133	32.7475	487
458	Hypotension	1.21991	0.198776	0.0469068	2.25851e-05	0.00815321	502	1.11983	0.113174	0.0371776	0.00233346	0.842379	728
720	Spinal stenosis	1.349	0.299363	0.0715926	2.89625e-05	0.0104555	212	0.870075	-0.139175	0.0627429	0.0265422	9.58173	255
244	Hypothyroidism	0.99257	-0.00745809	0.0338106	0.825416	297.975	940	1.25194	0.224695	0.0542424	3.43666e-05	0.0124064	343
459	Other disorders of circulatory system	1.15671	0.145578	0.0351964	3.53169e-05	0.0127494	888	1.06659	0.064469	0.0286368	0.024369	8.79722	1226
38	Septicemia	1.27219	0.240741	0.0594507	5.13428e-05	0.0185348	308	1.06386	0.0619007	0.0441786	0.16117	58.1825	511
915	Superficial injury without mention of infection	1.52299	0.420678	0.105109	6.27244e-05	0.0226435	101	1.30331	0.26491	0.0841459	0.00164265	0.592997	141
569	Other disorders of intestine	1.17785	0.163687	0.069605	0.0186901	6.74713	223	1.31151	0.271181	0.0678701	6.45331e-05	0.0232964	219
290	Delirium dementia and amnestic and other cognitive disorders	1.26548	0.235454	0.0615725	0.0001313	0.0473991	299	1.06291	0.0610146	0.0490373	0.213407	77.0401	407
426	Cardiac conduction disorders	1.26226	0.232901	0.0613641	0.000147409	0.0532145	294	1.05696	0.0553955	0.0377598	0.142362	51.3928	692
480	Pneumonia	1.17738	0.163293	0.043198	0.000156768	0.0565931	588	1.0894	0.085631	0.0309986	0.00573759	2.07127	1036
977	Personal history of allergy to medicinal agents	1.16759	0.154942	0.0410821	0.000162246	0.0585707	637	1.12773	0.120204	0.0458251	0.00871333	3.14551	476
773	Pain in limb	1.25137	0.22424	0.0597587	0.000175135	0.0632238	306	0.990086	-0.009963	0.0600395	0.868204	313.422	284
591	Urinary tract infection	1.16169	0.149874	0.0405423	0.000218394	0.0788404	665	1.14734	0.137442	0.0369616	0.000200402	0.0723452	723
444	Arterial embolism and thrombosis	1.08405	0.0807026	0.221479	0.715574	258.322	24	1.54669	0.436119	0.120248	0.000286918	0.103577	70
285	Other anemias	1.13502	0.126649	0.0404534	0.00174363	0.629451	670	1.13623	0.127718	0.0358123	0.000362022	0.13069	777
394	Rheumatic disease of the heart valves	1.26587	0.235759	0.0662103	0.000369777	0.13349	256	1.1112	0.105437	0.0510856	0.039024	14.0877	378
599	Other symptoms/disorders or the urinary system	1.23276	0.209259	0.0590195	0.000391738	0.141417	311	1.1039	0.0988453	0.0385147	0.0102752	3.70935	672
317	Alcohol-related disorders	1.37541	0.318754	0.0924913	0.000568297	0.205155	125	1.06783	0.065625	0.0570457	0.249982	90.2434	321
208	Benign neoplasm of colon	1.12691	0.119481	0.034964	0.000632597	0.228368	883	1.03847	0.0377492	0.026772	0.158532	57.2301	1423
788	Syncope and collapse	1.17857	0.164306	0.0522807	0.00167365	0.604187	403	1.09837	0.0938276	0.0421633	0.0260585	9.40712	562
519	Other diseases of respiratory system, not elsewhere classified	1.15713	0.145942	0.0464914	0.00169458	0.611744	503	1.02698	0.0266219	0.0380865	0.484561	174.926	686
352	Disorders of other cranial nerves	1.21459	0.194404	0.121334	0.109108	39.388	72	1.42749	0.355919	0.115823	0.00211957	0.765165	77
8	Intestinal infection	1.32653	0.282566	0.0944364	0.00277035	1.0001	121	1.23867	0.214039	0.0844983	0.0113071	4.08185	140
701	Other hypertrophic and atrophic conditions of skin	1.02344	0.023171	0.0804569	0.773353	279.18	165	1.30054	0.262782	0.0879537	0.00281059	1.01462	129
416	Cardiomegaly	1.25159	0.224416	0.0754781	0.00294654	1.0637	198	1.16249	0.150567	0.0533089	0.00473656	1.7099	357
481	Influenza	1.77466	0.57361	0.192939	0.00294886	1.06454	31	1.43203	0.359091	0.181271	0.0475955	17.182	32
477	Epistaxis or throat hemorrhage	1.3981	0.335113	0.113883	0.00325464	1.17493	84	1.15419	0.143399	0.0803363	0.074264	26.8093	156
389	Hearing loss	1.07457	0.0719194	0.0572305	0.208875	75.404	331	1.13692	0.128327	0.0439894	0.00353168	1.27494	507
253	Disorders of the pituitary gland and its hypothalamic control	1.05756	0.0559681	0.199387	0.77894	281.197	27	1.55063	0.438659	0.150981	0.00366793	1.32412	45
286	Coagulation defects	1.51799	0.417386	0.147136	0.00455778	1.64536	52	0.851548	-0.1607	0.152938	0.293374	105.908	45
227	Benign neoplasm of other endocrine glands and related structures	1.53694	0.429792	0.15201	0.004693	1.69417	48	1.30843	0.268827	0.147887	0.0690967	24.9439	46
523	Gingival and periodontal diseases	1.47605	0.389368	0.139479	0.00524505	1.89346	58	1.09373	0.0895937	0.149962	0.550211	198.626	47
275	Disorders of mineral metabolism	1.21713	0.196496	0.0709617	0.00562212	2.02959	219	0.957024	-0.0439265	0.0621499	0.479702	173.172	261
783	Fever of unknown origin	1.23876	0.21411	0.0779716	0.00603279	2.17784	178	1.05926	0.0575715	0.0647623	0.374021	135.022	240
698	Pruritus and related conditions	0.627775	-0.465573	0.169886	0.00613437	2.21451	38	1.02117	0.0209496	0.198266	0.915849	330.621	26
596	Other disorders of bladder	1.00608	0.00606339	0.0703654	0.931331	336.211	218	1.12427	0.117135	0.0430469	0.00650658	2.34888	543
287	Purpura and other hemorrhagic conditions	1.3535	0.302697	0.112804	0.00728785	2.63091	87	1.19358	0.176953	0.0776838	0.0227345	8.20714	163
450	Noninfectious disorders of lymphatic channels	1.37587	0.319085	0.119407	0.00753473	2.72004	78	1.10382	0.0987813	0.13343	0.459104	165.736	56
155	Cancer of liver and intrahepatic bile duct	1.75066	0.559994	0.209574	0.00753877	2.7215	24	1.48166	0.393163	0.153525	0.0104402	3.76892	42
857	Mechanical complication of unspecified genitourinary device, implant, and graft	1.67821	0.517725	0.194015	0.00761946	2.75062	30	1.0364	0.0357514	0.0894786	0.689486	248.904	123
291	Other specified nonpsychotic and/or transient mental disorders	1.63664	0.492645	0.184827	0.00768876	2.77564	32	1.09582	0.0915005	0.155156	0.555369	200.488	41
740	Osteoarthrosis	1.06337	0.0614385	0.0231532	0.00796476	2.87528	2008	0.984093	-0.0160353	0.0240012	0.504067	181.968	1766
1019	Other ill-defined and unknown causes of morbidity and mortality	1.16417	0.152011	0.0574629	0.00816012	2.9458	329	1.03227	0.0317584	0.0511137	0.534384	192.913	387
509	Respiratory failure, insufficiency, arrest	1.20156	0.183621	0.07031	0.00901222	3.25341	225	1.08169	0.078529	0.0469296	0.0942609	34.0282	455
351	Other peripheral nerve disorders	1.15079	0.140448	0.0537797	0.00901343	3.25385	365	0.888271	-0.118478	0.0618876	0.0555677	20.0599	266
916	Contusion	1.32418	0.280797	0.107551	0.0090326	3.26077	97	1.03253	0.0320152	0.0935551	0.732195	264.322	114
798	Malaise and fatigue	1.17993	0.165452	0.064342	0.0101274	3.656	261	1.07841	0.0754891	0.0609047	0.215175	77.6781	269
261	Vitamin deficiency	1.17319	0.15973	0.0623231	0.010379	3.74683	279	1.18405	0.168937	0.0671901	0.0119264	4.30545	223
508	Pulmonary collapse; interstitial and compensatory emphysema	1.21286	0.192981	0.0755757	0.0106652	3.85012	190	1.12701	0.119567	0.0566314	0.0347443	12.5427	313
443	Peripheral vascular disease	1.20632	0.18757	0.0735444	0.0107588	3.88391	202	1.08973	0.0859307	0.0573504	0.134044	48.3898	303
318	Tobacco use disorder	1.3127	0.272089	0.106782	0.0108319	3.91031	93	1.04541	0.044413	0.0828269	0.59181	213.643	157
745	Pain in joint	1.13284	0.124725	0.057659	0.0305296	11.0212	324	1.17283	0.159416	0.0635183	0.0120808	4.36118	253
80	Postoperative infection	1.11685	0.110515	0.0984351	0.261556	94.4217	113	1.21426	0.194132	0.0773787	0.0121122	4.37251	167
191	Manlignant and unknown neoplasms of brain and nervous system	1.04037	0.0395749	0.201888	0.844591	304.897	26	1.46339	0.380757	0.152704	0.0126517	4.56725	43
295	Schizophrenia and other psychotic disorders	1.14208	0.132849	0.182537	0.466741	168.494	33	1.59783	0.468645	0.189352	0.013324	4.80996	30
738	Other acquired musculoskeletal deformity	1.29376	0.257555	0.104802	0.0139888	5.04994	97	0.873773	-0.134935	0.103927	0.194163	70.0927	92
580	Nephritis; nephrosis; renal sclerosis	1.40518	0.340169	0.138854	0.0142924	5.15955	62	1.25048	0.223531	0.110764	0.0435823	15.7332	85
440	Atherosclerosis	0.89634	-0.109436	0.181422	0.546368	197.239	33	1.30501	0.266212	0.109882	0.0154052	5.56129	82
292	Neurological disorders	1.09529	0.0910191	0.0629317	0.148089	53.46	275	1.12395	0.116845	0.0482862	0.0155273	5.60535	427
702	Degenerative skin conditions and other dermatoses	0.838772	-0.175816	0.0727017	0.0155924	5.62885	208	1.03697	0.0362992	0.0581237	0.532288	192.156	297
560	Intestinal obstruction without mention of hernia	1.18949	0.173526	0.0719322	0.01585	5.72184	208	1.13819	0.129443	0.0604201	0.0321626	11.6107	275
502	Postinflammatory pulmonary fibrosis	1.02884	0.0284345	0.11316	0.8016	289.378	87	1.19138	0.175115	0.0729897	0.0164318	5.93189	186
512	Other symptoms of respiratory system	1.04495	0.0439652	0.0460371	0.33958	122.588	510	1.10339	0.0983883	0.0411079	0.0166922	6.02588	603
747	Cardiac and circulatory congenital anomalies	1.39835	0.335292	0.142203	0.0183819	6.63585	53	1.04894	0.0477829	0.117814	0.685052	247.304	76
564	Functional digestive disorders	1.07576	0.0730231	0.0310379	0.0186373	6.72805	1111	1.04793	0.0468175	0.0276345	0.0902329	32.5741	1330
81	Infection/inflammation of internal prosthetic device; implant; and graft	1.29254	0.256611	0.109228	0.0188075	6.78952	91	1.189	0.173114	0.0779954	0.0264504	9.54858	164
594	Urinary calculus	1.25381	0.226185	0.0966028	0.0192119	6.93551	114	1.00187	0.00186396	0.0599456	0.975194	352.045	285
53	Herpes zoster	1.61662	0.480341	0.20527	0.0192813	6.96055	26	1.18532	0.170016	0.207002	0.411463	148.538	24
761	Cervicalgia	1.27826	0.245498	0.136486	0.0720653	26.0156	57	0.694149	-0.365068	0.15607	0.0193288	6.9777	42
714	Rheumatoid arthritis and other inflammatory polyarthropathies	1.17443	0.160779	0.0688572	0.0195453	7.05587	227	1.03304	0.0325088	0.0866559	0.707551	255.426	134
335	Multiple sclerosis	1.31691	0.27529	0.124956	0.0275878	9.95921	71	0.947683	-0.0537356	0.17328	0.756479	273.089	37
327	Sleep disorders	1.38376	0.324802	0.148362	0.0285784	10.3168	50	1.11963	0.113	0.121071	0.350644	126.582	71
315	Develomental delays and disorders	1.25621	0.228103	0.17522	0.192982	69.6666	36	1.31425	0.273264	0.125514	0.0294689	10.6383	66
535	Gastritis and duodenitis	1.00951	0.00946639	0.0315143	0.763884	275.762	1069	1.06609	0.0639991	0.0295102	0.0301044	10.8677	1168
803	Fracture of upper limb	1.09579	0.0914759	0.0522151	0.0797901	28.8042	398	1.17512	0.161371	0.0745867	0.0305	11.0105	192
1010	Other tests	1.25667	0.228465	0.105718	0.0306887	11.0786	98	1.11378	0.107763	0.0808977	0.182832	66.0022	152
433	Cerebrovascular disease	1.11284	0.106919	0.0497182	0.0315158	11.3772	444	1.07192	0.069449	0.0382559	0.0694655	25.077	679
274	Gout and other crystal arthropathies	1.24128	0.216144	0.124671	0.0829678	29.9514	76	0.904345	-0.100544	0.0471728	0.0330561	11.9332	455
573	Other disorders of liver	1.19713	0.179926	0.0844833	0.0331949	11.9834	153	0.958561	-0.0423225	0.0784498	0.589552	212.828	164
340	Migraine	1.1664	0.153922	0.0732193	0.0355348	12.8281	201	0.8919	-0.114401	0.0985229	0.245577	88.6532	108
939	Atopic/contact dermatitis due to other or unspecified	1.20208	0.184057	0.0879303	0.0363303	13.1152	139	0.924288	-0.0787314	0.0759109	0.299664	108.179	176
474	Acute and chronic tonsillitis	0.703418	-0.351804	0.170527	0.0391091	14.1184	37	0.822004	-0.19601	0.186293	0.292724	105.673	31
331	Other cerebral degenerations	1.29885	0.261482	0.126769	0.0391445	14.1312	68	1.19433	0.177585	0.0909708	0.050925	18.3839	119
766	Neuralgia, neuritis, and radiculitis NOS	1.56079	0.445189	0.218493	0.0415955	15.016	23	0.786978	-0.239556	0.193328	0.215303	77.7244	27
686	Other local infections of skin and subcutaneous tissue	1.3146	0.27353	0.135742	0.0438969	15.8468	60	1.02594	0.0256076	0.0940071	0.785314	283.498	113
289	Other diseases of blood and blood-forming organs	1.35695	0.305243	0.15165	0.0441341	15.9324	47	1.15385	0.1431	0.123232	0.245552	88.6443	67
741	Symptoms and disorders of the joints	1.03647	0.03582	0.0811319	0.658849	237.844	163	1.16752	0.15488	0.0771949	0.0448195	16.1799	170
1011	Complications of surgical and medical procedures	1.08107	0.0779491	0.0599749	0.193706	69.9278	302	1.10361	0.0985858	0.0493959	0.0459524	16.5888	405
78	Viral warts & HPV	0.933246	-0.0690868	0.202401	0.73285	264.559	27	1.40991	0.343527	0.172675	0.0466516	16.8412	34
697	Sarcoidosis	1.50133	0.406349	0.205034	0.0474951	17.1457	26	1.12314	0.116124	0.229832	0.613379	221.43	21
427	Cardiac dysrhythmias	1.07138	0.0689429	0.0349657	0.0486408	17.5593	889	1.02365	0.0233788	0.0267665	0.382426	138.056	1398
530	Diseases of esophagus	0.995072	-0.00494054	0.0269158	0.854362	308.425	1479	1.05148	0.050194	0.0256104	0.0500064	18.0523	1548
202	Cancer of other lymphoid, histiocytic tissue	0.940904	-0.0609137	0.139173	0.661615	238.843	56	1.2355	0.211473	0.109108	0.0526	18.9886	85
735	Acquired foot deformities	1.10687	0.101534	0.0526463	0.0537802	19.4147	386	0.904112	-0.100802	0.0838396	0.229238	82.755	148
342	Hemiplegia	1.23559	0.211547	0.110744	0.0561026	20.253	90	1.16558	0.153223	0.0805609	0.0571773	20.641	155
760	Back pain	1.08416	0.0808087	0.0566486	0.153727	55.4955	336	1.11202	0.106177	0.055961	0.0577838	20.8599	325
441	Vascular insufficiency of intestine	1.34056	0.293091	0.154889	0.0584556	21.1025	46	1.09575	0.091435	0.148286	0.537491	194.034	46
695	Erythematous conditions	1.15024	0.139968	0.0740013	0.0585677	21.1429	199	1.11939	0.112783	0.0848936	0.184004	66.4255	142
567	Peritonitis and retroperitoneal infections	1.26088	0.231806	0.176588	0.189285	68.3321	37	1.29587	0.25918	0.137378	0.0592111	21.3752	54
414	Other forms of chronic heart disease	0.994495	-0.00552005	0.0869748	0.949394	342.731	144	1.10143	0.0966062	0.0513302	0.0598288	21.5982	378
293	Symptoms involving head and neck	1.55215	0.439642	0.234701	0.0610413	22.0359	20	1.08808	0.0844113	0.164724	0.608342	219.611	39
770	Myalgia and myositis unspecified	1.1127	0.106791	0.0829802	0.198115	71.5196	153	0.737347	-0.304697	0.163106	0.0617487	22.2913	39
1015	Effects of other external causes	1.11672	0.110391	0.117745	0.348479	125.801	78	1.21576	0.195367	0.106117	0.065614	23.6866	91
572	Ascites (non malignant)	1.22729	0.204812	0.111427	0.0660501	23.8441	89	1.00449	0.0044845	0.0940055	0.961952	347.265	115
420	Carditis	1.20729	0.188378	0.102516	0.0661298	23.8729	104	1.02285	0.0225946	0.0795501	0.776388	280.276	158
282	Hereditary hemolytic anemias	0.71659	-0.333252	0.18153	0.0663873	23.9658	32	1.26918	0.238368	0.166313	0.151786	54.7949	40
198	Secondary malignant neoplasm	1.08378	0.0804524	0.0438705	0.0666746	24.0695	561	1.03159	0.0311001	0.0402936	0.440211	158.916	615
571	Chronic liver disease and cirrhosis	1.11728	0.110893	0.0605129	0.0668687	24.1396	292	1.05359	0.0522061	0.0534327	0.328547	118.605	361
262	Mineral deficiency NEC	1.27593	0.243674	0.163257	0.135547	48.9324	42	1.4084	0.342454	0.186946	0.0669756	24.1782	29
200	Myeloproliferative disease	1.35714	0.305376	0.167545	0.0683562	24.6766	39	1.09608	0.0917372	0.121617	0.450661	162.689	69
696	Psoriasis and related disorders	1.19853	0.181096	0.0994156	0.0685148	24.7338	108	0.956727	-0.0442375	0.0809919	0.584931	211.16	153
525	Other diseases of the teeth and supporting structures	0.968686	-0.031815	0.11725	0.786127	283.792	79	1.21373	0.193696	0.106349	0.0685577	24.7493	92
252	Disorders of parathyroid gland	1.26375	0.23408	0.12875	0.0690486	24.9265	66	1.25744	0.229081	0.156428	0.14307	51.6484	45
476	Allergic rhinitis	1.08693	0.0833553	0.10275	0.417227	150.619	103	0.849267	-0.163382	0.0901221	0.0698478	25.2151	129
337	Disorders of the autonomic nervous system	1.53166	0.426353	0.236407	0.0713146	25.7446	20	0.765579	-0.267122	0.185496	0.149854	54.0975	29
529	Diseases and other conditions of the tongue	1.18209	0.167287	0.145983	0.251821	90.9074	50	0.795818	-0.228385	0.126724	0.0715116	25.8157	65
296	Mood disorders	1.03561	0.0349931	0.035254	0.320905	115.847	859	1.07526	0.0725601	0.0404065	0.0725337	26.1847	631
563	Constipation	1.07185	0.0693854	0.0386562	0.0726637	26.2316	728	1.06078	0.0590049	0.0339948	0.082616	29.8244	861
960	Poisoning by antibiotics	1.05957	0.0578664	0.0323173	0.0733626	26.4839	1030	0.994849	-0.0051644	0.0398341	0.896845	323.761	647
1009	Injury, NOS	1.30116	0.263256	0.151698	0.08267	29.8439	48	1.26287	0.233388	0.130415	0.0735212	26.5411	61
510	Other diseases of lung	1.19959	0.181979	0.102535	0.0759315	27.4113	103	0.993542	-0.00647915	0.0950029	0.945627	341.371	111
1002	Symptoms concerning nutrition, metabolism, and development	1.07787	0.0749863	0.0533514	0.159868	57.7122	380	1.08829	0.0846056	0.0477895	0.0766634	27.6755	444
687	Symptoms affecting skin	1.26183	0.232564	0.131738	0.0775054	27.9794	63	1.12386	0.116767	0.130419	0.370614	133.792	59
800	Fracture of lower limb	1.12663	0.119235	0.0681729	0.0802888	28.9843	238	1.0211	0.020883	0.0817651	0.798412	288.227	151
214	Lipoma	0.838244	-0.176446	0.101793	0.0830292	29.9735	104	0.98482	-0.0152962	0.0722059	0.83223	300.435	198
528	Diseases of the oral soft tissues, excluding lesions specific for gingiva and tongue	1.23452	0.210685	0.121837	0.0837658	30.2394	72	0.993108	-0.00691605	0.125054	0.955896	345.078	68
145	Cancer of mouth	0.869369	-0.139988	0.225431	0.534613	192.995	21	0.730057	-0.314633	0.182545	0.0847816	30.6062	31
456	Chronic venous insufficiency [CVI]	1.40058	0.336889	0.195885	0.0854622	30.8519	30	1.15852	0.147144	0.184163	0.424297	153.171	30
819	Skull and face fracture and other intercranial injury	1.38651	0.326787	0.217553	0.13307	48.0382	24	1.31234	0.271809	0.16058	0.0905192	32.6774	37
345	Epilepsy, recurrent seizures, convulsions	1.17478	0.161077	0.0951848	0.0905965	32.7053	119	1.07811	0.0752133	0.0804986	0.350127	126.396	159
225	Benign neoplasm of brain and other parts of nervous system	1.01087	0.0108074	0.153433	0.943846	340.728	46	1.3433	0.295131	0.174506	0.0907923	32.776	33
520	Disorders of tooth development	0.887771	-0.119041	0.178459	0.504738	182.21	35	0.705173	-0.349311	0.208115	0.0932578	33.6661	25
561	Symptoms involving digestive system	1.06728	0.0651096	0.0390784	0.0956878	34.5433	706	1.03171	0.0312145	0.042761	0.465404	168.011	560
785	Abdominal pain	0.935712	-0.0664471	0.0399812	0.0965207	34.844	660	1.01982	0.0196225	0.0442199	0.657224	237.258	527
246	Other disorders of thyroid	1.29355	0.257389	0.155166	0.0971563	35.0734	45	1.17337	0.159882	0.219198	0.465762	168.14	21
565	Anal and rectal conditions	1.08477	0.0813716	0.0499552	0.103336	37.3044	434	1.06515	0.0631136	0.0380731	0.0973788	35.1537	713
199	Neoplasm of uncertain behavior	1.3153	0.274066	0.166262	0.0992709	35.8368	40	1.02637	0.0260266	0.133565	0.845502	305.226	56
574	Cholelithiasis and cholecystitis	1.00146	0.00145448	0.0430088	0.973022	351.261	567	1.07919	0.0762111	0.0462805	0.0996152	35.9611	470
550	Abdominal hernia	1.01832	0.0181553	0.0293064	0.535587	193.347	1240	1.04505	0.0440665	0.0272115	0.105359	38.0345	1370
727	Other disorders of synovium, tendon, and bursa	1.10463	0.0995078	0.0620868	0.108997	39.3477	275	0.957769	-0.0431484	0.0590186	0.46472	167.764	297
165	Cancer within the respiratory system	0.990778	-0.00926434	0.0809517	0.908887	328.108	162	1.10431	0.0992228	0.0620761	0.109953	39.6929	258
742	Derangement of joint, non-traumatic	1.21926	0.198241	0.124287	0.110708	39.9656	71	1.13112	0.123207	0.136324	0.36611	132.166	57
537	Other disorders of stomach and duodenum	1.0445	0.0435429	0.0828095	0.599013	216.244	155	1.1271	0.119645	0.0750142	0.110719	39.9697	182
204	Leukemia	1.2239	0.202046	0.126819	0.111117	40.1132	68	1.05314	0.0517742	0.0901671	0.565831	204.265	123
451	Phlebitis and thrombophlebitis	1.25442	0.226677	0.14311	0.113209	40.8684	54	0.985871	-0.0142294	0.110619	0.897647	324.051	83
870	Open wounds of head; neck; and trunk	1.46592	0.382482	0.244092	0.117124	42.2817	20	0.852052	-0.160108	0.138387	0.247291	89.2721	53
288	Diseases of white blood cells	0.976832	-0.0234405	0.185919	0.899669	324.781	32	0.773218	-0.257194	0.164978	0.119006	42.9613	37
242	Thyrotoxicosis with or without goiter	1.15899	0.147548	0.0953498	0.121758	43.9548	117	1.19837	0.18096	0.13702	0.186608	67.3656	54
579	Other symptoms involving abdomen and pelvis	1.23314	0.209566	0.137575	0.127685	46.0943	58	0.970671	-0.0297679	0.119052	0.802555	289.722	71
514	Abnormal findings examination of lungs	1.09182	0.0878467	0.0795067	0.269204	97.1827	169	1.11279	0.10687	0.0702899	0.128405	46.3541	204
501	Pneumonitis due to inhalation of food or vomitus	1.21799	0.197198	0.129802	0.128706	46.4629	66	1.07552	0.0728081	0.0788174	0.355613	128.376	161
396	Abnormal heart sounds	1.17341	0.159914	0.106233	0.132244	47.7401	96	1.07467	0.0720095	0.118495	0.543385	196.162	72
112	Candidiasis	1.09971	0.0950426	0.0925782	0.3046	109.96	127	1.13714	0.128514	0.0858473	0.134391	48.5153	136
479	Other upper respiratory disease	1.28131	0.247884	0.166738	0.137103	49.4943	39	1.01163	0.0115606	0.143467	0.935775	337.815	49
558	Noninfectious gastroenteritis	1.08353	0.0802219	0.0541396	0.138404	49.964	365	1.05947	0.0577648	0.0510172	0.257525	92.9665	390
1004	Other signs and symptoms involving emotional state	1.26615	0.235983	0.159476	0.138943	50.1584	43	0.960708	-0.0400847	0.129554	0.757013	273.282	62
1013	Asphyxia and hypoxemia	1.35929	0.30696	0.210027	0.14387	51.9371	26	1.29341	0.257281	0.19903	0.196123	70.8005	26
364	Corneal opacity and other disorders of cornea	1.15796	0.146662	0.101259	0.147508	53.2504	106	0.933745	-0.0685515	0.104743	0.512806	185.123	91
516	Abnormal sputum	0.898576	-0.106944	0.144324	0.458694	165.589	50	1.13807	0.129331	0.089491	0.148407	53.5748	129
513	Respiratory abnormalities	1.33216	0.286805	0.198474	0.148442	53.5877	31	1.11512	0.108959	0.164154	0.506842	182.97	38
300	Anxiety disorders	1.05616	0.0546353	0.0385258	0.156148	56.3694	721	1.02545	0.025129	0.0454513	0.580346	209.505	500
790	Nonspecific findings on examination of blood	1.40287	0.338521	0.240822	0.159815	57.6933	20	1.08833	0.0846483	0.184443	0.646277	233.306	29
430	Intracranial hemorrhage	1.12998	0.1222	0.12493	0.328004	118.409	70	1.14928	0.139138	0.100592	0.166609	60.1459	100
527	Diseases of the salivary glands	0.731275	-0.312966	0.227487	0.168899	60.9725	21	1.18907	0.173167	0.19416	0.372458	134.457	28
531	Peptic ulcer (excl. esophageal)	1.0112	0.0111401	0.0721413	0.877279	316.698	206	1.07801	0.0751134	0.0549893	0.17195	62.074	330
472	Chronic pharyngitis and nasopharyngitis	1.03526	0.0346535	0.201733	0.863611	311.764	26	1.22038	0.199162	0.147624	0.1773	64.0051	47
362	Other retinal disorders	1.05137	0.0500978	0.0577103	0.385344	139.109	327	1.08016	0.0771053	0.0572282	0.177873	64.2123	301
764	Sciatica	1.12529	0.118045	0.108741	0.277672	100.24	90	1.14229	0.133031	0.0990891	0.17942	64.7707	102
195	Cancer, suspected or other	1.10396	0.0988993	0.0739289	0.180974	65.3315	199	1.00834	0.00830837	0.0430024	0.846797	305.694	542
395	Heart valve disorders	1.08092	0.0778085	0.0584309	0.182981	66.0562	324	1.03933	0.0385731	0.0438509	0.379053	136.838	514
717	Polymyalgia Rheumatica	1.04024	0.03945	0.0953085	0.678933	245.095	119	1.1475	0.137582	0.103958	0.185689	67.0337	91
756	Other congenital musculoskeletal anomalies	0.851529	-0.160722	0.167616	0.337625	121.883	38	0.80961	-0.211203	0.161281	0.190353	68.7175	40
339	Other headache syndromes	1.0656	0.0635383	0.0556882	0.253885	91.6524	344	1.08497	0.081549	0.062368	0.191027	68.9609	267
429	Ill-defined descriptions and complications of heart disease	0.791431	-0.233913	0.179828	0.193341	69.7962	33	1.1064	0.10111	0.162678	0.534246	192.863	37
210	Benign neoplasm of lip, oral cavity, and pharynx	0.955655	-0.0453579	0.178307	0.799201	288.512	34	1.27711	0.244596	0.188594	0.19465	70.2686	29
446	Polyarteritis nodosa and allied conditions	1.18367	0.168617	0.133077	0.205131	74.0524	61	1.05139	0.0501166	0.150892	0.739787	267.063	44
575	Other biliary tract disease	1.0331	0.0325682	0.070208	0.642733	232.026	216	1.08843	0.0847367	0.0669134	0.205383	74.1432	223
835	Internal derangement of knee	1.01757	0.0174159	0.06101	0.775292	279.881	286	0.934008	-0.0682707	0.0540953	0.206933	74.7026	365
965	Poisoning by analgesics, antipyretics, and antirheumatics	1.0031	0.00309083	0.0536989	0.9541	344.43	369	1.0917	0.0877387	0.0700271	0.210233	75.894	206
715	Other inflammatory spondylopathies	1.02497	0.0246675	0.103064	0.810842	292.714	102	0.879313	-0.128614	0.103197	0.212656	76.7687	95
789	Nausea and vomiting	1.00689	0.00686991	0.0411112	0.867287	313.091	638	1.05868	0.0570185	0.0461409	0.216552	78.1753	480
726	Peripheral enthesopathies and allied syndromes	1.06152	0.0597054	0.048385	0.217216	78.4149	454	1.01927	0.0190849	0.0470669	0.685121	247.329	466
150	Cancer of esophagus	1.26359	0.233957	0.190683	0.219844	79.3638	30	1.11728	0.110898	0.106779	0.299001	107.939	89
365	Glaucoma	1.03842	0.0377	0.0600951	0.530437	191.488	298	1.06522	0.0631823	0.0519001	0.223459	80.6687	366
272	Disorders of lipoid metabolism	1.0344	0.0338225	0.0278745	0.224983	81.219	1383	1.01431	0.0142135	0.0213377	0.505333	182.425	2189
454	Varicose veins	1.0869	0.0833287	0.0702209	0.23536	84.965	220	1.05015	0.0489354	0.0644187	0.447466	161.535	244
802	Fracture of pelvis	1.08055	0.0774748	0.14002	0.580049	209.398	57	1.20206	0.184039	0.155311	0.236028	85.2062	42
470	Septal Deviations/Turbinate Hypertrophy	0.879212	-0.128729	0.161388	0.425083	153.455	41	1.12949	0.121771	0.103142	0.237759	85.8308	99
568	Other disorders of peritoneum	1.08705	0.0834654	0.0707777	0.238294	86.0241	216	1.02451	0.0242137	0.0716182	0.735292	265.44	198
270	Disorders of protein plasma/amino-acid transport and metabolism	1.07747	0.0746168	0.197566	0.705668	254.746	29	1.16399	0.151855	0.128927	0.238861	86.2289	60
473	Diseases of the larynx and vocal cords	1.1623	0.150402	0.12783	0.239364	86.4104	65	0.917694	-0.0858916	0.103183	0.405172	146.267	96
277	Other disorders of metabolism	1.07785	0.0749691	0.113956	0.510616	184.332	83	1.13195	0.123944	0.105872	0.241722	87.2615	90
402	Elevated blood pressure reading without diagnosis of hypertension	0.863431	-0.146841	0.125461	0.241837	87.3031	67	0.99144	-0.00859714	0.126392	0.94577	341.423	64
157	Pancreatic cancer	0.8325	-0.183322	0.158234	0.246639	89.0368	44	1.1946	0.177815	0.165661	0.283107	102.202	35
690	Erythematosquamous dermatosis	0.910399	-0.0938722	0.100775	0.351594	126.925	108	1.09933	0.0946965	0.0822717	0.249723	90.1501	151
217	Vascular hamartomas and non-neoplastic nevi	1.03312	0.0325878	0.205235	0.87384	315.456	26	1.19503	0.178172	0.155457	0.251746	90.8805	41
281	Other deficiency anemia	0.903342	-0.101654	0.1301	0.434597	156.889	64	1.13034	0.122514	0.109491	0.263163	95.0018	83
471	Nasal polyps	0.810327	-0.210317	0.20344	0.301227	108.743	26	0.886307	-0.120692	0.10887	0.267611	96.6075	88
158	Neoplasm of unspecified nature of digestive system	1.21057	0.191092	0.17256	0.268125	96.793	36	0.956251	-0.0447346	0.143658	0.7555	272.736	46
751	Genitourinary congenital anomalies	0.85048	-0.161955	0.146317	0.268347	96.8733	51	1.08874	0.0850219	0.132213	0.520182	187.786	60
189	Cancer of urinary organs (incl. kidney and bladder)	1.0365	0.0358456	0.113573	0.752293	271.578	85	1.07209	0.06961	0.0629031	0.268457	96.9131	252
350	Abnormal movement	1.12208	0.115188	0.104338	0.269597	97.3244	100	1.10004	0.0953491	0.0947895	0.314462	113.521	111
411	Ischemic Heart Disease	1.04308	0.0421768	0.0383854	0.271868	98.1444	727	1.01771	0.0175584	0.0253904	0.489228	176.611	1547
361	Retinal detachments and defects	1.04591	0.0448898	0.162387	0.782212	282.379	40	1.16926	0.156367	0.146695	0.286452	103.409	48
763	Thoracic or lumbosacral neuritis or radiculitis, unspecified	0.995595	-0.00441464	0.209406	0.98318	354.928	24	0.835259	-0.180014	0.170376	0.290709	104.946	35
578	Gastrointestinal hemorrhage	1.02008	0.0198832	0.041694	0.633445	228.674	618	1.03773	0.0370349	0.0351398	0.291915	105.381	832
197	Chemotherapy	1.06764	0.0654525	0.0621637	0.292384	105.551	277	0.956346	-0.0446353	0.0598737	0.455975	164.607	278
332	Parkinson's disease	1.13424	0.125963	0.120402	0.295474	106.666	76	1.00992	0.00987227	0.07361	0.893311	322.485	179
709	Diffuse diseases of connective tissue	1.11431	0.108232	0.103681	0.296536	107.05	99	0.991175	-0.0088639	0.218406	0.967627	349.313	21
771	Musculoskeletal symptoms referable to limbs	1.00819	0.00815654	0.20859	0.968808	349.74	25	0.819616	-0.198919	0.19134	0.29852	107.766	28
379	Other disorders of eye	1.03537	0.0347612	0.0955647	0.716049	258.494	118	1.11044	0.104754	0.101094	0.300104	108.337	98
159	Malignant neoplasm of other and ill-defined sites within the digestive organs and peritoneum	1.23086	0.207717	0.204581	0.309948	111.891	26	0.943646	-0.0580037	0.171985	0.735921	265.667	34
333	Extrapyramidal disease and abnormal movement disorders	1.15913	0.147673	0.145682	0.310741	112.178	53	1.11878	0.112241	0.116754	0.336379	121.433	74
586	Other disorders of the kidney and ureters	1.08648	0.0829432	0.0822591	0.313302	113.102	162	1.04441	0.0434486	0.0577658	0.45196	163.157	299
425	Cardiomyopathy	1.1421	0.132871	0.132248	0.315037	113.728	62	0.948522	-0.0528505	0.0943109	0.575216	207.653	113
216	Benign neoplasm of skin	1.0978	0.0933044	0.0932898	0.317235	114.522	126	1.05425	0.0528257	0.0924963	0.567924	205.021	119
804	Fracture of hand or wrist	1.15176	0.141287	0.141382	0.317634	114.666	54	1.01827	0.0181099	0.110229	0.869501	313.89	90
736	Other acquired deformities of limbs	1.03034	0.0298865	0.12967	0.817717	295.196	65	0.880681	-0.12706	0.12845	0.322574	116.449	63
506	Empyema and pneumothorax	1.15265	0.142061	0.144202	0.324548	117.162	52	1.02465	0.0243475	0.100744	0.809031	292.06	100
1001	Foreign body injury	1.20178	0.183806	0.188289	0.32897	118.758	31	1.12911	0.121427	0.136867	0.374975	135.366	55
750	Digestive congenital anomalies	0.888873	-0.117801	0.206121	0.567652	204.923	26	1.15733	0.146113	0.152669	0.338538	122.212	43
743	Osteoporosis, osteopenia and pathological fracture	1.07236	0.0698647	0.116899	0.550072	198.576	78	1.12188	0.115009	0.122762	0.34884	125.931	68
353	Nerve root and plexus disorders	0.840308	-0.173987	0.236409	0.461755	166.694	20	0.840578	-0.173665	0.185661	0.349587	126.201	30
455	Hemorrhoids	0.960797	-0.0399923	0.0429285	0.351541	126.906	586	1.01571	0.0155879	0.0393142	0.691739	249.718	678
371	Inflammation of the eye	1.07165	0.0691974	0.108819	0.524844	189.469	90	1.10203	0.0971555	0.106966	0.363728	131.306	89
363	Chorioretinal inflammations, scars, and other disorders of choroid	1.22434	0.202405	0.235634	0.390352	140.917	20	1.00984	0.00978957	0.224472	0.965214	348.442	20
386	Vertiginous syndromes and other disorders of vestibular system	0.974013	-0.0263304	0.094992	0.781638	282.171	118	1.09102	0.0871134	0.101643	0.391416	141.301	99
211	Benign neoplasm of other parts of digestive system	0.955762	-0.0452464	0.0529094	0.392458	141.677	379	1.03698	0.0363078	0.0569682	0.523906	189.13	304
595	Hydronephrosis	1.14708	0.137219	0.164215	0.403379	145.62	39	0.954125	-0.0469601	0.110912	0.672004	242.593	83
357	Inflammatory and toxic neuropathy	1.10586	0.100626	0.12203	0.409598	147.865	71	1.05617	0.0546502	0.0888434	0.538469	194.387	128
497	Bronchitis	0.839848	-0.174534	0.214321	0.415441	149.974	23	1.17928	0.164908	0.203483	0.417696	150.788	25
540	Appendiceal conditions	0.877851	-0.130279	0.161459	0.419733	151.523	42	0.895602	-0.110259	0.138181	0.424912	153.393	54
465	Acute upper respiratory infections of multiple or unspecified sites	1.09297	0.0889004	0.110885	0.422706	152.597	87	1.04456	0.0435997	0.114709	0.70388	254.101	78
381	Otitis media and Eustachian tube disorders	1.14072	0.131657	0.164231	0.422751	152.613	40	1.08493	0.0815158	0.175128	0.6416	231.618	33
367	Disorders of refraction and accommodation; blindness and low vision	1.04323	0.0423175	0.0532448	0.426746	154.055	383	1.03887	0.038131	0.0573921	0.506438	182.824	303
559	Ileostomy status	1.12789	0.120351	0.153947	0.434349	156.8	46	1.07321	0.07065	0.119672	0.554948	200.336	72
475	Chronic sinusitis	1.07112	0.0687019	0.138651	0.620246	223.909	55	0.919167	-0.0842876	0.109478	0.441357	159.33	88
689	Disorder of skin and subcutaneous tissue NOS	1.01193	0.0118547	0.069161	0.863903	311.869	228	1.04249	0.0416164	0.0550826	0.449933	162.426	330
348	Other conditions of brain	1.13156	0.123593	0.164552	0.452598	163.388	40	0.981809	-0.0183586	0.126536	0.884643	319.356	63
447	Other disorders of arteries and arterioles	1.12268	0.115721	0.154119	0.452741	163.439	47	0.949288	-0.0520431	0.108915	0.632769	228.43	84
733	Other disorders of bone and cartilage	1.08651	0.0829725	0.111465	0.456646	164.849	88	1.06342	0.0614868	0.155498	0.692534	250.005	42
374	Other disorders of eyelids	0.933614	-0.068692	0.0928151	0.459242	165.786	124	0.979199	-0.0210204	0.0732031	0.773996	279.412	185
597	Other disorders of urethra and urinary tract	1.04555	0.0445454	0.120917	0.712577	257.24	73	1.05571	0.0542129	0.0735739	0.461213	166.498	188
556	Ulceration of the lower GI tract	1.12095	0.114174	0.15564	0.463207	167.218	44	0.918666	-0.0848328	0.136466	0.534178	192.838	57
593	Hematuria	0.980377	-0.0198184	0.0609023	0.744869	268.898	291	1.02945	0.0290245	0.0419487	0.488998	176.528	572
442	Other aneurysm	1.04284	0.0419496	0.134874	0.755778	272.836	60	1.04463	0.0436639	0.0634894	0.491619	177.475	246
721	Spondylosis and allied disorders	0.950526	-0.0507395	0.0810032	0.53106	191.713	164	0.948089	-0.0533072	0.0788624	0.499071	180.165	159
577	Diseases of pancreas	0.955237	-0.0457963	0.0894535	0.608682	219.734	134	1.05084	0.0495929	0.078008	0.524945	189.505	166
366	Cataract	1.01716	0.0170164	0.0268668	0.526497	190.065	1526	1.00107	0.00107048	0.0271594	0.96856	349.65	1332
522	Diseases of pulp and periapical tissues	0.900509	-0.104795	0.171125	0.540282	195.042	37	0.953308	-0.0478177	0.150304	0.75038	270.887	46
79	Viral infection	1.04558	0.0445728	0.110509	0.686696	247.897	89	0.924762	-0.0782192	0.128833	0.54376	196.297	62
278	Overweight, obesity and other hyperalimentation	0.981067	-0.0191142	0.0334851	0.568116	205.09	960	0.998131	-0.00187037	0.032052	0.953467	344.201	996
228	Hemangioma and lymphangioma, any site	0.927866	-0.0748683	0.133718	0.57555	207.774	60	0.970496	-0.0299476	0.137641	0.827759	298.821	54
372	Disorders of conjunctiva	0.883337	-0.124049	0.229716	0.58919	212.698	21	1.03312	0.032579	0.225231	0.884989	319.481	20
284	Aplastic anemia	1.06914	0.0668585	0.179728	0.709895	256.272	34	1.07916	0.0761817	0.147239	0.604877	218.36	46
377	Disorders of optic nerve and visual pathways	1.10931	0.103739	0.208917	0.619502	223.64	25	1.02208	0.0218393	0.215057	0.919113	331.8	22
521	Diseases of hard tissues of teeth	1.02661	0.0262606	0.104355	0.801315	289.275	99	0.954809	-0.0462437	0.0936317	0.621384	224.32	119
592	Cystitis and urethritis	1.05412	0.0527046	0.107538	0.624062	225.286	94	1.03113	0.0306532	0.0949115	0.746721	269.566	112
334	Degenerative disease of the spinal cord	1.04455	0.0435846	0.0933665	0.640634	231.269	125	1.02006	0.0198567	0.0777842	0.798508	288.261	167
555	Inflammatory bowel disease and other gastroenteritis and colitis	1.0291	0.0286854	0.109149	0.792697	286.163	91	1.04285	0.0419568	0.0899505	0.640898	231.364	127
368	Visual disturbances	1.03074	0.0302777	0.0701133	0.665857	240.375	218	1.02124	0.0210131	0.0687449	0.759858	274.309	212
536	Disorders of function of stomach	0.995373	-0.00463724	0.060887	0.939291	339.084	289	0.972833	-0.0275427	0.0654436	0.673856	243.262	241
801	Fracture of ankle and foot	1.06051	0.0587505	0.144594	0.684513	247.109	51	0.984208	-0.0159175	0.179684	0.929411	335.517	33
706	Diseases of sebaceous glands	1.0339	0.0333359	0.0830048	0.687968	248.357	156	1.02368	0.0234059	0.0810071	0.77263	278.92	158
590	Pyelonephritis	0.993213	-0.00681044	0.110459	0.950837	343.252	90	0.950392	-0.0508808	0.135195	0.706656	255.103	56
858	Complication of internal orthopedic device	1.03805	0.0373432	0.10398	0.719492	259.737	101	0.965402	-0.0352107	0.116184	0.761845	275.026	73
153	Colorectal cancer	1.02648	0.0261321	0.0780145	0.737652	266.292	179	0.986589	-0.0135013	0.0619687	0.827528	298.738	258
722	Intervertebral disc disorders	1.04781	0.0467051	0.175493	0.790134	285.238	35	1.04728	0.0461954	0.156504	0.767863	277.198	43
369	Infection of the eye	0.97186	-0.028543	0.189182	0.880074	317.707	31	1.05183	0.0505327	0.18035	0.77933	281.338	31
172	Skin cancer	0.986865	-0.0132219	0.0610324	0.828491	299.085	294	1.01189	0.0118245	0.0433574	0.785068	283.41	534
694	Dyschromia and Vitiligo	0.990271	-0.00977623	0.153428	0.949194	342.659	46	0.965067	-0.0355574	0.144882	0.806129	291.012	48
196	Radiotherapy	0.97091	-0.0295215	0.136884	0.829246	299.358	59	0.972099	-0.0282975	0.11862	0.81145	292.934	72
375	Disorders of lacrimal system	1.02011	0.019906	0.0943475	0.832899	300.676	121	1.00708	0.0070566	0.111586	0.949576	342.797	79
241	Nontoxic nodular goiter	1.02276	0.022505	0.121435	0.852974	307.923	73	0.993143	-0.00688062	0.190687	0.971216	350.609	29
378	Strabismus and other disorders of binocular eye movements	0.986499	-0.0135931	0.143609	0.92459	333.777	53	0.980518	-0.019674	0.127993	0.877837	316.899	63
174	Breast cancer	1.1931	0.176554	0.0437674	5.48543e-05	0.0198024	561
175	Acquired absence of breast	1.08057	0.0774846	0.0682269	0.256086	92.4472	233
180	Cervical cancer and dysplasia	1.10451	0.099406	0.0809675	0.21955	79.2574	167
182	Malignant neoplasm of uterus	1.02955	0.0291184	0.111387	0.793771	286.552	89
184	Cancer of other female genital organs	1.08648	0.0829394	0.074539	0.265838	95.9676	196
218	Benign neoplasm of uterus	1.1827	0.167803	0.0635143	0.00824244	2.97552	278
220	Benign neoplasm of ovary	1.31854	0.276527	0.113322	0.0146799	5.29943	86
271	Disorders of carbohydrate transport and metabolism	1.09366	0.0895292	0.229699	0.696708	251.512	20
306	Other mental disorder	1.24758	0.221206	0.204608	0.279645	100.952	26
384	Other disorders of tympanic membrane	1.1066	0.101292	0.211966	0.632742	228.42	24
610	Benign mammary dysplasias	1.02279	0.0225339	0.121802	0.853225	308.014	75
611	Abnormal findings on mammogram or breast exam	1.19835	0.180949	0.164422	0.271108	97.8701	41
613	Other nonmalignant breast conditions	1.08039	0.0773193	0.131659	0.557022	201.085	61
614	Inflammatory diseases of female pelvic organs	1.22624	0.203949	0.0766384	0.00778656	2.81095	186
615	Endometriosis	1.10808	0.102626	0.11535	0.373629	134.88	84
617	Disorders secondary to childbirth, surgery, trauma	1.08586	0.0823764	0.152778	0.589756	212.902	48
618	Genital prolapse	0.991228	-0.00881029	0.0467814	0.850619	307.073	491
619	Noninflammatory female genital disorders	1.24364	0.218041	0.0610749	0.000356899	0.128841	294
621	Endometrial hyperplasia	1.14675	0.136936	0.163277	0.401653	144.997	41
622	Polyp of female genital organs	1.06595	0.0638641	0.059843	0.285884	103.204	303
623	Hypertrophy of female genital organs	1.23969	0.214863	0.184678	0.244649	88.3183	33
624	Symptoms involving female genital tract	0.94531	-0.0562426	0.145262	0.698623	252.203	51
625	Pain and other symptoms associated with female genital organs	1.17748	0.163377	0.222753	0.463286	167.246	22
626	Disorders of menstruation and other abnormal bleeding from female genital tract	1.02765	0.0272723	0.0710698	0.701172	253.123	227
627	Menopausal and postmenopausal disorders	1.18857	0.172754	0.0590881	0.00345932	1.24882	311
628	Ovarian cyst	1.07051	0.0681376	0.0866238	0.431521	155.779	148
700	Corns and callosities	1.15976	0.148212	0.209945	0.480215	173.358	25
704	Diseases of hair and hair follicles	1.2815	0.248032	0.217147	0.253359	91.4628	22
724	Other and unspecified disorders of back	0.951773	-0.0494287	0.229143	0.829213	299.346	21
729	Other disorders of soft tissues	1.83403	0.606516	0.20322	0.00284009	1.02527	27
737	Curvature of spine	1.13958	0.130663	0.123106	0.288515	104.154	71
752	Nervous system congenital anomalies	1.42184	0.35195	0.197755	0.0751199	27.1183	27
947	Urticaria	1.15566	0.144675	0.21392	0.498848	180.084	24
961	Poisoning by other anti-infectives	1.55561	0.441869	0.203282	0.0297293	10.7323	27
967	Adverse effects of sedatives or other central nervous system depressants and anesthetics	0.938119	-0.0638782	0.218682	0.770206	278.044	22
70	Viral hepatitis							1.03238	0.0318646	0.158528	0.840696	303.491	41
1008	Crushing or internal injury to organs							1.22763	0.205089	0.176231	0.244525	88.2737	33
110	Dermatophytosis / Dermatomycosis							1.24826	0.221753	0.163936	0.176158	63.5932	37
117	Mycoses							1.08143	0.0782847	0.224557	0.727376	262.583	20
149	Cancer of larynx, pharynx, nasal cavities							1.11764	0.111218	0.142333	0.434571	156.88	50
151	Cancer of stomach							0.938377	-0.063603	0.13112	0.627623	226.572	58
170	Cancer of bone and connective tissue							0.795743	-0.228478	0.180327	0.205147	74.0581	32
185	Cancer of prostate							0.955407	-0.0456181	0.0349071	0.191266	69.0469	831
187	Cancer of other male genital organs							1.04411	0.0431675	0.0465021	0.353257	127.526	462
255	Disorders of adrenal glands							1.35155	0.301253	0.179209	0.0927607	33.4866	32
260	Protein-calorie malnutrition							0.932575	-0.0698054	0.187363	0.70947	256.119	31
269	Proteinuria							1.08993	0.0861145	0.214229	0.687704	248.261	21
301	Personality disorders							0.934053	-0.0682221	0.225292	0.76203	275.093	20
316	Substance addiction and disorders							1.31254	0.271968	0.214703	0.205257	74.0977	25
323	Encephalitis							1.05168	0.0503927	0.205143	0.805956	290.95	25
344	Other paralytic syndromes							0.906951	-0.0976667	0.156768	0.533284	192.516	41
358	Myoneural disorders							1.18046	0.165908	0.20756	0.424101	153.1	23
359	Muscular dystrophies and other myopathies							1.05102	0.0497646	0.220314	0.821295	296.487	21
380	Disorders of external ear							1.34424	0.295826	0.216807	0.17242	62.2437	22
452	Other venous embolism and thrombosis							1.0849	0.0814858	0.205923	0.692319	249.927	24
500	Lung disease due to external agents							1.06651	0.0643924	0.125124	0.606812	219.059	62
600	Hyperplasia of prostate							1.02626	0.0259241	0.0263547	0.325282	117.427	1431
601	Inflammatory diseases of prostate							0.886151	-0.120868	0.0740808	0.102769	37.0997	187
602	Other disorders of prostate							0.938783	-0.0631704	0.0971642	0.515601	186.132	107
603	Other disorders of testis							0.9302	-0.0723557	0.0940517	0.441704	159.455	116
604	Disorders of penis							0.999328	-0.000672102	0.0983078	0.994545	359.031	104
608	Other disorders of male genital organs							1.07904	0.0760736	0.0806875	0.345774	124.824	161
681	Superficial cellulitis and abscess							0.825977	-0.191188	0.154135	0.21483	77.5536	44
703	Diseases of nail, NOS							1.05758	0.0559821	0.215177	0.794734	286.899	21
710	Osteomyelitis, periostitis, and other infections involving bone							1.03108	0.0306062	0.224821	0.891714	321.909	21
728	Disorders of muscle, ligament, and fascia							1.07811	0.0752117	0.167166	0.652766	235.649	36
780	Hypothermia/Chills							1.03668	0.0360255	0.171005	0.833145	300.765	34
871	Open wounds of extremities							1.08813	0.0844635	0.142373	0.55301	199.637	49
907	Injuries to the nervous system							0.7976	-0.226149	0.209682	0.280798	101.368	25
946	Anaphylactic shock NOS							1.4584	0.37734	0.203397	0.0635688	22.9483	24
958	Certain early complications of trauma or procedure							1.673	0.514616	0.205571	0.0123023	4.44112	25

### Sheet: ST15
Supplementary Table 15. Associations of PSI with COVID-19 severity.
Cohort	PSI model	Olink platform	Association	Cases	Controls	Sex	Coefficient	Odds ratio	Std. error	Unadj. p-value
Japan COVID-19 Task Force	PSI	Olink Explore 3K	Mild vs. hospitalized, age-adjusted	Hospitalized (N = 139)	Mild (N = 142)	Female	0.630806	1.87912	0.166716	0.000154507
Japan COVID-19 Task Force	PSI	Olink Explore 3K	Mild vs. critical, age-adjusted	Critical (N = 99)	Mild (N = 142)	Female	1.4613	4.31156	0.226038	1.01408e-10
Japan COVID-19 Task Force	PSI	Olink Explore 3K	Mild and hospitalized vs. critical, age-adjusted	Critical (N = 99)	Mild & hospitalized (N = 281)	Female	1.02626	2.79061	0.153865	2.56017e-11
Japan COVID-19 Task Force	PSI	Olink Explore 3K	Mild vs. hospitalized, age-adjusted	Hospitalized (N = 314)	Mild (N = 227)	Male	-0.353099	0.702507	0.0993738	0.000380514
Japan COVID-19 Task Force	PSI	Olink Explore 3K	Mild vs. critical, age-adjusted	Critical (N = 357)	Mild (N = 227)	Male	-0.534245	0.586112	0.104282	3.00586e-07
Japan COVID-19 Task Force	PSI	Olink Explore 3K	Mild and hospitalized vs. critical, age-adjusted	Critical (N = 357)	Mild & hospitalized (N = 541)	Male	-0.340676	0.711289	0.0723985	2.53164e-06

### Sheet: ST16
Supplementary Table 16. Fit statistics comparing sex vs. sex x PSI survival models.
		Adjusted for age, BMI, creatinine, testosterone, alanine aminotransferase, Townsend deprivation index, and smoking status										Adjusted for age
Phecode	Phenotype	Interaction term p-value	Difference in AIC (higher = favors sex x PSI)	Likelihood ratio test (LRT) p-value	Difference in C-indices (higher = favors sex x PSI)	C-index of the sex x PSI model	C-index standard error	Net Reclassification Index (NRI)	NRI standard error	Number of male cases	Number of female cases	Interaction term p-value	Difference in AIC (higher = favors sex x PSI)	Likelihood ratio test (LRT) p-value	Difference in C-indices (higher = favors sex x PSI)	C-index of the sex x PSI model	C-index standard error	Net Reclassification Index (NRI)	NRI standard error	Number of male cases	Number of female cases
585	Renal failure	1.70484e-10	78.3995	1.27989e-18	0.00319955	0.762462	0.00512577	0.163384	0.012829	1366	883	5.08274e-26	243.782	1.56631e-54	0.0177264	0.700317	0.00495392	0.142216	0.0184163	1465	1223
401	Hypertension	1.90569e-07	28.7155	7.86907e-08	0.00117822	0.686614	0.00310796	0.088119	0.0106715	3827	2766	6.23468e-11	68.6564	1.6706e-16	0.00293776	0.649068	0.00303606	-0.0597406	0.011347	4048	3593
720	Spinal stenosis	5.31002e-06	18.3874	1.37606e-05	0.0107658	0.681121	0.0113931	0.0615619	0.0275261	255	212	2.46199e-07	30.7435	2.8546e-08	0.0157658	0.646214	0.0102761	0.226393	0.0414775	272	323
244	Hypothyroidism	0.000117649	13.4788	0.000160149	0.00246217	0.691982	0.00694978	-0.11963	0.019196	343	940	0.00214662	14.3872	0.000101689	0.00232929	0.668428	0.00623562	-0.0708573	0.0218795	364	1235
857	Mechanical complication of unspecified genitourinary device, implant, and graft	0.00021378	15.2106	6.73698e-05	0.0156222	0.745806	0.0191483	0.393499	0.0349313	123	30	0.000921229	15.7212	5.21905e-05	0.0212837	0.724526	0.0191864	0.0517452	0.0680639	134	43
274	Gout and other crystal arthropathies	0.000280977	9.74003	0.00103846	0.00197216	0.806165	0.00817199	0.273874	0.0316697	455	76	5.255e-08	26.8007	2.04986e-07	0.00446422	0.746895	0.00843577	0.18324	0.0412301	478	106
428	Congestive heart failure; nonhypertensive	0.000282658	26.0074	3.04765e-07	0.00492145	0.762184	0.00788982	0.2032	0.0177827	578	264	7.57201e-08	66.1342	5.89606e-16	0.0124772	0.72671	0.0074602	0.171665	0.0324791	611	374
250	Diabetes mellitus	0.00191659	29.1336	6.38446e-08	0.00225817	0.766433	0.00521518	0.117419	0.0191328	1226	633	0.000169604	107.521	6.07562e-25	0.0163271	0.636345	0.00570365	0.119933	0.0196688	1307	857
38	Septicemia	0.00371726	20.768	4.18499e-06	0.00393882	0.687669	0.00924468	0.156765	0.0256798	511	308	0.000191779	42.1442	9.54797e-11	0.0138845	0.652139	0.00883901	0.0778129	0.0296849	544	414
994	Sepsis and SIRS	0.00396527	23.5499	1.04138e-06	0.0041613	0.692598	0.00941683	0.17995	0.0290685	487	299	0.000373795	44.3798	3.12224e-11	0.0145856	0.654462	0.00900412	0.103733	0.0323703	519	399
939	Atopic/contact dermatitis due to other or unspecified	0.00416738	5.02623	0.0109642	0.00377462	0.598973	0.0164363	0.0712103	0.0416924	176	139	0.0135823	4.04173	0.0179374	0.0123463	0.571163	0.0156187	0.0402386	0.0467014	193	175
707	Chronic ulcer of skin	0.00427468	34.8164	3.72498e-09	0.00671809	0.754694	0.0106313	0.168125	0.0323987	351	183	0.000203949	85.1776	4.31853e-20	0.0225772	0.704215	0.0100486	0.209432	0.0374933	387	277
773	Pain in limb	0.00519016	13.0211	0.000201338	0.010561	0.640057	0.0111799	0.0790549	0.0271485	284	306	0.00487685	24.3951	6.8248e-07	0.0205072	0.583992	0.0107	0.127821	0.0325689	309	416
351	Other peripheral nerve disorders	0.00552987	3.72953	0.0209678	0.00496961	0.614825	0.0110894	0.0584553	0.0293378	266	365	0.0133181	2.62254	0.0364698	0.00784256	0.566902	0.0100774	0.115901	0.0356718	283	486
275	Disorders of mineral metabolism	0.00559293	6.62036	0.00494103	0.00196659	0.66515	0.0125448	0.101007	0.0284697	261	219	0.000162539	21.3214	3.17347e-06	0.011055	0.62872	0.0117465	0.0906945	0.0358866	281	288
781	Symptoms involving nervous and musculoskeletal systems	0.0059472	34.2352	4.98108e-09	0.00441178	0.752435	0.00773079	0.0753989	0.0238962	486	366	0.00362957	53.1661	3.8595e-13	0.00804141	0.730232	0.0073069	0.10842	0.0321955	525	520
286	Coagulation defects	0.00637284	6.0336	0.00662571	0.022294	0.647456	0.0303307	0.0734596	0.0669762	45	52	0.000319197	13.3825	0.000168048	0.0507256	0.622236	0.0276104	0.264145	0.0906156	50	70
761	Cervicalgia	0.00690192	3.31422	0.025807	0.0288736	0.646384	0.0270595	0.153698	0.0836639	42	57	0.0148344	2.03727	0.048868	0.0406555	0.602383	0.0250483	0.226915	0.0875417	48	78
290	Delirium dementia and amnestic and other cognitive disorders	0.014203	15.2395	6.64035e-05	0.00250083	0.791018	0.00802022	0.0613811	0.0226457	407	299	0.00842321	25.3989	4.13149e-07	0.00323596	0.783399	0.0074354	0.0607432	0.0293327	435	424
519	Other diseases of respiratory system, not elsewhere classified	0.0195799	9.78941	0.00101314	0.00183849	0.659139	0.00781192	0.0901433	0.0206604	686	503	2.85056e-05	50.0396	1.84271e-12	0.010854	0.635377	0.00725042	0.090725	0.0261208	748	697
738	Other acquired musculoskeletal deformity	0.0222004	2.0071	0.0496106	0.00478566	0.648972	0.0195363	0.0517286	0.048783	92	97	0.0535268	1.42819	0.0662648	0.00889902	0.609412	0.0171109	0.217286	0.0626864	99	137
337	Disorders of the autonomic nervous system	0.0251517	1.04251	0.0803586	0.0275281	0.707264	0.0358678	0.218991	0.0590552	29	20	0.0229357	1.47067	0.0648723	0.0357969	0.651127	0.0328973	0.357767	0.126425	34	26
282	Hereditary hemolytic anemias	0.0252218	1.07706	0.0789824	-5.68714e-05	0.730606	0.0351425	0.13463	0.112973	40	32	0.195839	-1.94349	0.35763	0.00451307	0.632219	0.03133	0.161016	0.107749	42	43
340	Migraine	0.0300576	2.37276	0.0413213	0.00389988	0.614261	0.0151579	0.0708413	0.0510098	108	201	0.0526483	1.16919	0.0754268	0.00504333	0.614423	0.0139035	0.128748	0.0504024	109	257
507	Pleurisy; pleural effusion	0.0308961	17.8573	1.79369e-05	0.00364565	0.70654	0.00785704	0.129615	0.0263918	713	368	0.000362009	48.7526	3.50682e-12	0.0103876	0.677964	0.00741201	0.10296	0.0278614	768	513
766	Neuralgia, neuritis, and radiculitis NOS	0.0312608	0.730287	0.0939358	0.0260064	0.675723	0.0310983	0.198603	0.0875165	27	23	0.0284636	2.4184	0.040389	0.056127	0.590191	0.0324058	0.257974	0.123577	29	35
480	Pneumonia	0.0348219	25.4415	4.04447e-07	0.00275482	0.708038	0.00636766	0.103298	0.0250885	1036	588	0.000148545	74.9625	7.13695e-18	0.0114072	0.667604	0.00607951	0.120115	0.0231564	1094	836
916	Contusion	0.0352052	6.90762	0.00427997	0.00660102	0.671549	0.019159	0.0765096	0.0463612	114	97	0.0254698	18.1474	1.55151e-05	0.0230929	0.641114	0.0174494	0.204223	0.0604373	121	128
529	Diseases and other conditions of the tongue	0.0376379	0.590429	0.10074	0.00791581	0.568019	0.0278099	0.127941	0.069354	65	50	0.0382869	0.294756	0.11679	0.00855702	0.552943	0.0247937	0.086778	0.0878093	68	64
783	Fever of unknown origin	0.0376583	9.7294	0.001044	0.00769704	0.607379	0.0137265	0.0926813	0.0426941	240	178	0.175517	12.4542	0.00026731	0.0192445	0.56553	0.0129419	0.0701929	0.041604	261	239
426	Cardiac conduction disorders	0.0387725	10.0391	0.000894237	0.00264552	0.725549	0.00782906	0.181957	0.0238971	692	294	0.001598	22.2901	1.95515e-06	0.00524555	0.710115	0.00736881	0.0557804	0.0306732	736	409
702	Degenerative skin conditions and other dermatoses	0.039754	0.870745	0.0875651	0.00272247	0.669702	0.0114694	0.00432896	0.035889	297	208	0.37635	-3.03883	0.618422	0.00117004	0.64759	0.0105391	0.0440178	0.04044	316	299
459	Other disorders of circulatory system	0.0412316	23.9039	8.72475e-07	0.00208467	0.673643	0.00574109	0.0785707	0.020728	1226	888	0.00219707	56.6871	6.63695e-14	0.00705152	0.644617	0.00537046	0.0698045	0.0199527	1302	1189
770	Myalgia and myositis unspecified	0.0429536	0.101077	0.128666	0.00195034	0.731104	0.0165118	0.277185	0.041937	39	153	0.0376459	1.5801	0.061418	0.00422551	0.692546	0.0133598	0.0391484	0.0575415	41	224
280	Iron deficiency anemias	0.0508511	34.2368	4.97712e-09	0.00666028	0.632508	0.00876346	0.118962	0.0286948	584	510	0.320475	59.3126	1.78586e-14	0.015237	0.60648	0.00784882	0.145323	0.0270467	620	697
870	Open wounds of head; neck; and trunk	0.0548474	-0.262216	0.154295	0.0103724	0.71004	0.0313125	0.0739426	0.0793273	53	20	0.200895	-2.35129	0.438518	0.000477018	0.674475	0.0282206	0.0722781	0.112194	56	26
740	Osteoarthrosis	0.0579179	1.94798	0.0510989	0.000170381	0.657036	0.0042972	-0.0177712	0.012214	1766	2008	0.00124651	25.5683	3.79593e-07	0.00227952	0.620875	0.00397463	0.100866	0.0142201	1859	2706
696	Psoriasis and related disorders	0.0607766	0.194597	0.122788	0.00402284	0.646884	0.0170937	0.0718753	0.0465123	153	108	0.029573	3.90013	0.0192535	0.0118104	0.593367	0.016096	0.0243335	0.0486048	162	138
41	Bacterial infection NOS	0.065605	38.2137	6.81426e-10	0.00841961	0.671056	0.00858388	0.118077	0.0276624	611	415	0.00319611	72.5861	2.34174e-17	0.0173615	0.641425	0.00777368	0.176901	0.0273094	655	597
470	Septal Deviations/Turbinate Hypertrophy	0.0680384	-0.582145	0.18106	0.00870903	0.667567	0.0240911	0.00162772	0.0683678	99	41	0.0821737	-0.899578	0.212203	0.00490908	0.632491	0.0235337	0.0660259	0.0791512	101	56
443	Peripheral vascular disease	0.0691119	11.0128	0.000549564	0.00515709	0.70535	0.0117898	0.118601	0.0427645	303	202	0.108846	13.9077	0.000129241	0.00778723	0.641484	0.0108694	0.138731	0.0399744	322	299
599	Other symptoms/disorders or the urinary system	0.0691303	17.1931	2.5002e-05	0.00204251	0.685736	0.00841183	0.121491	0.0309395	672	311	0.0553668	31.7436	1.73128e-08	0.00576568	0.65931	0.00807916	0.0880952	0.0289886	728	447
476	Allergic rhinitis	0.0751066	0.228793	0.120706	0.00504132	0.552329	0.0188195	-0.0281727	0.0429491	129	103	0.147053	-1.62073	0.304332	0.00772607	0.543134	0.0176579	0.0486636	0.0598445	135	127
698	Pruritus and related conditions	0.075502	1.34509	0.069076	0.0247436	0.698893	0.0281253	0.144967	0.104845	26	38	0.270488	-2.35662	0.439688	0.00869317	0.595066	0.0306348	0.205408	0.110039	27	51
530	Diseases of esophagus	0.0759928	0.639394	0.0983034	0.000711774	0.585933	0.00501446	0.00569807	0.0132722	1548	1479	0.108503	2.22946	0.0443904	0.00166249	0.566212	0.00462959	0.00952933	0.0140003	1617	1956
394	Rheumatic disease of the heart valves	0.0774226	16.2174	4.07232e-05	0.00441784	0.709514	0.0102829	0.104156	0.0332598	378	256	0.000353143	48.269	4.46605e-12	0.0117099	0.701885	0.00946752	0.133612	0.0365918	408	343
594	Urinary calculus	0.0781046	0.904072	0.0861181	0.00351699	0.648093	0.0133311	0.250773	0.0334683	285	114	0.0325588	4.21823	0.0164223	0.00545366	0.621007	0.0122526	-0.0788957	0.0334743	303	151
735	Acquired foot deformities	0.0784212	-0.429162	0.167727	0.00313986	0.645135	0.0108108	0.0529041	0.035429	148	386	0.0857776	-0.484699	0.17245	0.00476654	0.637406	0.00974948	0.0314552	0.0384569	158	503
573	Other disorders of liver	0.0810483	0.0963811	0.128968	0.00221159	0.651269	0.0145391	0.0594642	0.0378058	164	153	0.240838	-1.28443	0.25723	0.00350247	0.618509	0.013665	0.040503	0.0449119	168	199
429	Ill-defined descriptions and complications of heart disease	0.0817858	-0.474182	0.171545	0.0120556	0.657769	0.0335002	0.14124	0.0924941	37	33	0.251159	-2.6022	0.497132	0.0081142	0.623214	0.0294843	0.18418	0.104758	37	50
572	Ascites (non malignant)	0.0839221	1.83934	0.0539515	0.00548284	0.654475	0.0187541	0.0912571	0.0482671	115	89	0.0176099	8.42087	0.00200836	0.0215576	0.609224	0.01786	0.111142	0.0552106	122	116
1019	Other ill-defined and unknown causes of morbidity and mortality	0.0871105	6.04404	0.0065912	0.00324428	0.618503	0.0106637	0.0790896	0.0334145	387	329	0.0447453	15.5353	5.72752e-05	0.00577355	0.608188	0.00999228	0.113971	0.0337969	417	426
317	Alcohol-related disorders	0.0882606	5.74232	0.00766445	0.00435606	0.725581	0.0123533	-0.0212926	0.0426109	321	125	0.0297642	11.4704	0.000437159	0.0196678	0.641388	0.0115779	0.0212314	0.0392172	337	153
504	Other alveolar and parietoalveolar pneumonopathy	0.0932123	15.4225	6.05972e-05	0.0273907	0.720122	0.0246203	0.125703	0.0826545	54	47	0.112483	19.4219	8.20345e-06	0.0346161	0.66474	0.0237367	0.26688	0.0932713	55	58
253	Disorders of the pituitary gland and its hypothalamic control	0.093412	5.55713	0.00840807	0.0314557	0.644623	0.0322573	0.134795	0.0774988	45	27	0.185695	6.7975	0.00452224	0.0384355	0.619146	0.0306219	0.278149	0.105134	49	36
701	Other hypertrophic and atrophic conditions of skin	0.09702	6.40047	0.00551528	0.0162829	0.60096	0.0155912	0.0709376	0.0512556	129	165	0.113527	2.56771	0.0374834	0.0107474	0.578315	0.0138911	0.0123406	0.0436069	136	226
208	Benign neoplasm of colon	0.104052	8.98944	0.0015114	0.00181595	0.613658	0.00577657	0.0544254	0.0225265	1423	883	0.144058	10.0579	0.000885854	0.00314862	0.600747	0.00537189	0.000449233	0.0184468	1500	1142
202	Cancer of other lymphoid, histiocytic tissue	0.104634	-0.059306	0.139408	0.00700625	0.638997	0.0220067	0.0979835	0.0623539	85	56	0.256771	0.176684	0.123892	0.00539333	0.621916	0.0199944	0.14331	0.0668326	92	82
191	Manlignant and unknown neoplasms of brain and nervous system	0.105365	2.38778	0.0410119	0.0156636	0.650127	0.0330605	0.136168	0.0855345	43	26	0.0370493	3.60512	0.0223136	0.0258654	0.59659	0.0296351	0.247247	0.0990427	47	39
291	Other specified nonpsychotic and/or transient mental disorders	0.105893	4.04789	0.0178823	0.0109427	0.675471	0.0308323	0.166269	0.0780805	41	32	0.225212	6.30594	0.00578221	0.0281323	0.648446	0.0293978	0.214388	0.100407	47	46
496	Chronic airway obstruction	0.111097	21.9742	2.28966e-06	0.00199442	0.777346	0.00590631	0.0882743	0.0257358	910	544	0.0153681	44.0724	3.64101e-11	0.00751188	0.671428	0.00608556	0.111556	0.0242082	961	787
915	Superficial injury without mention of infection	0.112684	30.1082	3.92193e-08	0.0234884	0.700769	0.0174595	0.259024	0.0615804	141	101	0.128788	31.101	2.38728e-08	0.0237895	0.654179	0.0162635	0.19292	0.0582603	151	136
318	Tobacco use disorder	0.113144	2.44719	0.0398116	0.00185042	0.884551	0.00957338	0.00826854	0.0581733	157	93	0.0378224	6.09911	0.00641217	0.0144241	0.607827	0.0160456	0.032062	0.0467439	166	113
447	Other disorders of arteries and arterioles	0.116095	-1.15319	0.240893	0.00154992	0.757762	0.0196278	0.109591	0.0553456	84	47	0.049818	2.62854	0.0363606	0.00504267	0.693339	0.0191945	-0.0275319	0.0705162	94	60
364	Corneal opacity and other disorders of cornea	0.119284	-0.690769	0.191166	0.00142211	0.704297	0.0162011	0.00673356	0.0428861	91	106	0.329077	-2.73516	0.531304	0.000327476	0.685482	0.0155934	0.0602455	0.0654669	95	142
990	Effects radiation NOS	0.123001	18.7055	1.17369e-05	0.00480379	0.642284	0.0106449	0.102536	0.0339134	376	310	0.0366777	31.4356	2.01957e-08	0.00749039	0.619527	0.00996803	0.10981	0.0333457	402	391
415	Pulmonary heart disease	0.128076	26.1917	2.77946e-07	0.0102334	0.754476	0.0132225	0.17273	0.0440911	187	127	0.00888549	54.3104	2.17797e-13	0.0260417	0.716383	0.0123196	0.251901	0.0528921	206	183
157	Pancreatic cancer	0.129363	-1.70075	0.316756	0.00671703	0.723444	0.0253011	0.0613883	0.0753173	35	44	0.0426784	3.19443	0.0273999	0.0131057	0.679003	0.0241387	0.0330316	0.0777829	42	61
516	Abnormal sputum	0.137841	-1.14556	0.239976	0.00214923	0.720218	0.019295	0.154506	0.0656581	129	50	0.0886005	0.479695	0.106475	0.00219676	0.63323	0.0185144	0.156854	0.0664078	136	74
527	Diseases of the salivary glands	0.138252	-1.76281	0.326739	0.00447181	0.60382	0.0429715	0.0892274	0.120619	28	21	0.131519	-1.68381	0.314084	0.0139224	0.547853	0.0372833	0.0216561	0.128223	28	31
580	Nephritis; nephrosis; renal sclerosis	0.138853	14.3776	0.000102177	0.00453299	0.744919	0.0237685	0.193857	0.0592099	85	62	0.0010466	37.102	1.18798e-09	0.0445146	0.69475	0.0201069	0.220886	0.0754723	90	82
420	Carditis	0.140285	0.378917	0.111977	0.00235275	0.647956	0.0168373	0.139608	0.0413162	158	104	0.0254627	6.91661	0.00426077	0.00830507	0.630132	0.0161117	0.0926059	0.0484498	168	145
458	Hypotension	0.141462	26.5545	2.31835e-07	0.00334868	0.680796	0.00764837	0.118672	0.0280324	728	502	0.00598036	52.3457	5.81688e-13	0.00882938	0.654992	0.00705393	0.107709	0.0266366	767	689
535	Gastritis and duodenitis	0.154092	0.65866	0.097361	0.0011244	0.597322	0.00591191	0.0308796	0.0165872	1168	1069	0.391047	5.21867	0.00995846	0.00269016	0.56501	0.00532674	0.0363143	0.0187586	1217	1414
960	Poisoning by antibiotics	0.157852	-0.0763015	0.140598	0.00042805	0.598571	0.00691903	-0.0561953	0.0200966	647	1030	0.0636567	8.02934	0.00244266	0.00229069	0.595374	0.00611654	0.142003	0.0196747	690	1378
785	Abdominal pain	0.162349	-1.53253	0.291203	0.000923659	0.561725	0.00814314	0.0569138	0.0268188	527	660	0.303802	-2.54432	0.482951	0.00475352	0.544838	0.00745557	0.0222688	0.0249088	555	883
803	Fracture of upper limb	0.164242	7.57455	0.00306633	0.00704015	0.629646	0.0121309	0.000508181	0.0332338	192	398	0.0948422	1.90451	0.0522219	0.00437824	0.623243	0.010655	-0.0687672	0.0308358	203	527
596	Other disorders of bladder	0.166006	2.60765	0.0367423	0.00175309	0.68101	0.0096359	0.147565	0.0284292	543	218	0.459936	5.29788	0.00957176	0.00177193	0.67361	0.00922063	0.0740429	0.0326809	586	287
335	Multiple sclerosis	0.166305	0.618011	0.09936	0.00176796	0.713478	0.0240895	0.159447	0.0868513	37	71	0.358516	-1.87818	0.34614	0.00295726	0.669757	0.02387	0.12985	0.0667283	38	88
197	Chemotherapy	0.173355	-2.04726	0.376676	0.000384012	0.624333	0.0115625	0.0505939	0.0303537	278	277	0.20198	0.120337	0.127432	0.00174417	0.608004	0.0105183	0.0472546	0.035014	296	353
225	Benign neoplasm of brain and other parts of nervous system	0.173929	-0.762396	0.198136	0.015113	0.634947	0.0324328	0.0868607	0.084636	33	46	0.0387423	1.46911	0.0649229	0.0193042	0.630079	0.0273285	0.112366	0.0900738	35	67
440	Atherosclerosis	0.178017	1.7795	0.0555901	0.00491755	0.791481	0.0194562	0.199858	0.078532	82	33	0.40981	8.34638	0.00208458	0.017735	0.690605	0.0218451	0.156962	0.0843517	89	51
512	Other symptoms of respiratory system	0.178111	3.09714	0.0287657	0.000606653	0.643317	0.00823974	0.0525752	0.0269109	603	510	0.713349	14.9964	7.49854e-05	0.00522127	0.594385	0.00765034	0.0854475	0.0274458	637	690
798	Malaise and fatigue	0.178969	6.03513	0.00662063	0.00620291	0.605183	0.012864	0.108795	0.0401343	269	261	0.10912	12.9408	0.000209582	0.0109711	0.599314	0.0114562	0.0810268	0.0360198	290	363
525	Other diseases of the teeth and supporting structures	0.179156	-0.381741	0.163797	0.00542703	0.615396	0.0215009	0.0861892	0.0575998	92	79	0.459114	2.83569	0.032783	0.0312686	0.553413	0.0205476	0.118251	0.0665479	100	99
295	Schizophrenia and other psychotic disorders	0.183801	4.15365	0.0169613	0.0288874	0.732022	0.0320212	0.191855	0.107381	30	33	0.266011	8.49689	0.00193346	0.0982347	0.623275	0.0324725	0.241096	0.109478	31	40
509	Respiratory failure, insufficiency, arrest	0.186244	7.1799	0.00373521	0.000497524	0.728499	0.00961013	0.122888	0.0329267	455	225	0.000399731	40.6298	2.03594e-10	0.018206	0.659462	0.00921905	0.107158	0.0343379	483	323
690	Erythematosquamous dermatosis	0.187954	-1.94203	0.35737	0.00397665	0.647075	0.0160596	0.0420776	0.0472787	151	108	0.430471	-3.10145	0.63809	0.00204835	0.614753	0.0150304	0.0358126	0.0482493	160	168
727	Other disorders of synovium, tendon, and bursa	0.188827	-2.09955	0.386655	0.00175896	0.562899	0.0117185	0.0240246	0.0342865	297	275	0.0987121	-0.344941	0.16081	0.004827	0.537464	0.0104545	0.0507554	0.0356721	314	393
741	Symptoms and disorders of the joints	0.190378	0.435682	0.108844	0.00138751	0.625821	0.0161904	0.0570038	0.0425006	170	163	0.483773	4.49077	0.0143302	0.005974	0.596877	0.0143452	0.0425823	0.0451558	181	232
276	Disorders of fluid, electrolyte, and acid-base balance	0.190637	59.6778	1.48782e-14	0.00596482	0.70396	0.00631945	0.147867	0.0227977	996	675	0.000805008	122.437	3.50365e-28	0.0142147	0.677275	0.00586999	0.178818	0.021918	1070	938
473	Diseases of the larynx and vocal cords	0.201161	-2.36589	0.44173	0.00431769	0.630731	0.023261	0.058291	0.0646282	96	65	0.146321	-1.13123	0.238261	0.00681066	0.585934	0.0204279	0.101934	0.0716389	101	94
579	Other symptoms involving abdomen and pelvis	0.204319	-1.37586	0.269262	0.00856147	0.657668	0.0231323	0.127739	0.0532869	71	58	0.0896993	1.3853	0.0677014	0.0175498	0.612636	0.0196269	0.0489196	0.0667779	73	90
288	Diseases of white blood cells	0.204884	-0.608389	0.183451	0.00715936	0.649147	0.0306897	0.0382975	0.0729104	37	32	0.035114	0.531767	0.103738	0.022731	0.59625	0.0330745	0.172132	0.107532	38	43
352	Disorders of other cranial nerves	0.208995	6.95659	0.00417644	0.0199133	0.643132	0.023384	0.199855	0.0819817	77	72	0.620495	7.71336	0.00286072	0.0382406	0.591236	0.0200765	0.146864	0.0677312	84	103
214	Lipoma	0.220004	-0.822119	0.204142	0.00343777	0.600355	0.0155717	0.168134	0.0554905	198	104	0.283444	-1.83304	0.338416	0.00287152	0.590926	0.0149816	0.173669	0.0394693	202	128
686	Other local infections of skin and subcutaneous tissue	0.220096	-0.856984	0.207732	0.000469926	0.668052	0.0222022	0.138972	0.0484727	113	60	0.0454495	12.4752	0.000264517	0.0254013	0.62361	0.0188352	0.137521	0.0644218	124	91
195	Cancer, suspected or other	0.221134	-1.82408	0.336904	0.000317711	0.71541	0.00916521	0.159545	0.0235957	542	199	0.506671	-1.11107	0.235872	0.000544138	0.707343	0.00872218	-0.00341678	0.0321621	578	273
211	Benign neoplasm of other parts of digestive system	0.222943	-2.33159	0.434219	0.00160449	0.623807	0.0099112	0.0324219	0.0299614	304	379	0.28915	-2.82043	0.554446	0.00115956	0.603175	0.00895951	0.00314194	0.0347601	317	490
550	Abdominal hernia	0.231995	-0.898015	0.212037	0.000562394	0.605678	0.00531323	0.0127314	0.0146093	1370	1240	0.577524	1.95527	0.0509132	0.000854658	0.580695	0.00497631	0.0165098	0.0163511	1445	1645
513	Respiratory abnormalities	0.233818	1.69658	0.0579434	0.00546499	0.741037	0.0312442	0.164413	0.0744734	38	31	0.0219044	14.3443	0.000103893	0.0823632	0.613898	0.0306998	0.202384	0.0965741	43	42
595	Hydronephrosis	0.23401	-2.44799	0.46024	0.00533114	0.648827	0.0239221	0.126301	0.0644621	83	39	0.0587681	0.434125	0.108929	0.0109271	0.604033	0.0228492	0.0516395	0.0810075	86	51
332	Parkinson's disease	0.234466	-1.6714	0.312141	0.00164222	0.755142	0.0133173	0.12192	0.0413622	179	76	0.307762	-1.36595	0.267931	0.00243751	0.750139	0.0124409	0.0718046	0.0541696	191	99
444	Arterial embolism and thrombosis	0.235759	10.4278	0.000736275	0.0159254	0.801818	0.0225108	0.281673	0.0957608	70	24	0.928249	16.7271	3.15626e-05	0.0360907	0.714496	0.0229594	0.300832	0.0933146	78	33
216	Benign neoplasm of skin	0.244783	1.50733	0.063694	0.0135547	0.550511	0.0183782	0.107453	0.0628391	119	126	0.24601	0.435104	0.108875	0.0154681	0.541598	0.0165451	0.0538055	0.0462216	123	174
751	Genitourinary congenital anomalies	0.251147	-2.64226	0.507189	0.00805493	0.629456	0.0278562	0.0500933	0.0894795	60	51	0.784235	-3.17698	0.662647	0.0108573	0.526865	0.0248463	0.0463941	0.0763444	62	64
200	Myeloproliferative disease	0.253029	0.36996	0.11248	0.0132011	0.661116	0.024545	0.134216	0.0937866	69	39	0.266302	1.37727	0.0679737	0.0138864	0.645141	0.0256214	0.142746	0.0869771	71	55
717	Polymyalgia Rheumatica	0.253497	-1.81584	0.335517	0.00153834	0.762428	0.0140432	0.00883392	0.0481297	91	119	0.69794	-2.11978	0.390585	0.000312872	0.751726	0.0127491	-0.0260335	0.0610645	98	174
451	Phlebitis and thrombophlebitis	0.253519	-2.05687	0.378491	0.00464082	0.648982	0.0210512	0.13831	0.0540439	83	54	0.224567	-0.188564	0.148716	0.0101771	0.587589	0.0208421	0.0381694	0.0655858	86	77
210	Benign neoplasm of lip, oral cavity, and pharynx	0.255591	-2.13321	0.393216	0.00215726	0.616097	0.032291	-0.0306448	0.0843928	29	34	0.776465	-3.03643	0.617681	0.0170839	0.522982	0.0326701	0.0767823	0.108379	33	39
386	Vertiginous syndromes and other disorders of vestibular system	0.263025	-2.72316	0.528125	0.00111563	0.587236	0.0194652	0.0471435	0.0580682	99	118	0.162365	-1.37348	0.268942	0.00232875	0.578801	0.0175622	-0.00529399	0.0507394	106	153
1004	Other signs and symptoms involving emotional state	0.267703	-2.32666	0.433151	0.0061733	0.677882	0.0280639	0.0990642	0.0640809	62	43	0.15414	-0.150978	0.145947	0.0217924	0.551944	0.0254429	0.0167644	0.0722294	63	59
788	Syncope and collapse	0.268431	12.5376	0.000256388	0.00401098	0.652377	0.00898047	0.0942006	0.0317616	562	403	0.305348	15.8746	4.83374e-05	0.00501907	0.63767	0.00825966	0.0889185	0.0289345	591	544
198	Secondary malignant neoplasm	0.269026	1.78914	0.0553227	0.000890638	0.65228	0.007843	0.032162	0.0281943	615	561	0.525082	12.2899	0.000290195	0.00398028	0.627383	0.00708177	0.077645	0.0272341	652	722
199	Neoplasm of uncertain behavior	0.271667	-1.63592	0.306653	0.00723233	0.681477	0.0289011	0.153036	0.0671253	56	40	0.362035	-0.899884	0.212236	0.00659841	0.651261	0.0242517	0.125529	0.0931027	60	52
455	Hemorrhoids	0.272158	-2.64701	0.508396	0.0016174	0.533414	0.00810236	0.0188153	0.0251833	678	586	0.165032	-1.83228	0.338288	0.00175812	0.51804	0.00741739	0.031455	0.0254228	717	773
1001	Foreign body injury	0.277403	1.23879	0.0728468	-0.00729466	0.668109	0.029643	0.209252	0.107386	55	31	0.320125	0.183131	0.123494	0.0165412	0.595268	0.0290466	0.071443	0.0896464	59	40
747	Cardiac and circulatory congenital anomalies	0.279177	0.123115	0.127256	0.011031	0.60793	0.0257345	0.141043	0.0909242	76	53	0.117124	1.72926	0.0570042	0.0311626	0.577354	0.0232106	0.0777803	0.0683861	80	65
53	Herpes zoster	0.283205	2.56836	0.0374714	0.0446733	0.678789	0.0380957	0.240237	0.140056	24	26	0.307039	6.14566	0.00626465	0.0514348	0.649743	0.0317868	0.339875	0.122144	25	38
510	Other diseases of lung	0.28733	-1.61893	0.304058	0.000114045	0.688204	0.0187808	0.032704	0.0480586	111	103	0.352653	-0.939494	0.216481	0.00308302	0.642474	0.0166333	0.00603501	0.0604584	117	141
569	Other disorders of intestine	0.295521	18.3571	1.39706e-05	0.0164398	0.627064	0.0126997	0.141494	0.0455565	219	223	0.417001	22.0623	2.19101e-06	0.0227686	0.593929	0.0119425	0.128031	0.0394364	233	299
296	Mood disorders	0.301114	0.478988	0.106512	0.000609876	0.625358	0.00708001	-0.0335272	0.021212	631	859	0.804451	8.32379	0.00210825	0.013104	0.558325	0.00660118	0.0549442	0.0216502	674	1141
537	Other disorders of stomach and duodenum	0.308067	-1.41476	0.274551	0.000737292	0.61327	0.0156324	0.0540715	0.0387836	182	155	0.371319	3.40315	0.0246847	0.0101581	0.577997	0.0140251	0.102099	0.0460491	199	210
578	Gastrointestinal hemorrhage	0.311352	-2.25339	0.417569	0.000815221	0.564588	0.00775181	0.0417759	0.0192381	832	618	0.897577	1.50122	0.0638889	0.0033006	0.552567	0.00680364	0.0440886	0.0221939	885	830
281	Other deficiency anemia	0.31883	-2.48457	0.468737	0.00280756	0.677338	0.0237181	0.0826337	0.0616542	83	64	0.830245	0.453173	0.107896	0.00878513	0.63991	0.0203082	0.076818	0.0722042	91	88
204	Leukemia	0.320689	-0.766216	0.198515	0.00345185	0.6597	0.0194702	0.0565595	0.0715079	123	68	0.20399	1.54228	0.0625908	0.00590629	0.651155	0.0187996	0.0806984	0.0638667	127	91
531	Peptic ulcer (excl. esophageal)	0.321565	-1.96187	0.360932	0.0002718	0.654922	0.0120291	0.103838	0.0335708	330	206	0.492643	-0.340126	0.160424	0.00239158	0.610821	0.0109668	0.100972	0.0369472	349	280
414	Other forms of chronic heart disease	0.32866	-0.172758	0.147545	0.000433949	0.73129	0.0106986	0.187523	0.0392478	378	144	0.216631	9.53096	0.0011529	0.00510679	0.70274	0.00999547	0.0827088	0.0405293	400	209
697	Sarcoidosis	0.329486	2.64311	0.0360966	0.0241134	0.688965	0.0390563	0.121421	0.13856	21	26	0.102312	4.76667	0.0124837	0.0319701	0.623194	0.0378107	0.188247	0.108683	26	32
771	Musculoskeletal symptoms referable to limbs	0.33951	-2.85047	0.562836	0.000638351	0.681075	0.0390464	-0.00752136	0.10087	28	25	0.181517	-2.19148	0.404842	0.0125285	0.591638	0.0387642	0.137142	0.134319	28	30
574	Cholelithiasis and cholecystitis	0.341995	-2.25244	0.417372	0.00122623	0.628005	0.0084527	-0.0341981	0.0223645	470	567	0.956623	1.60169	0.0607587	0.00387888	0.550915	0.00792969	0.0186711	0.0261022	499	719
287	Purpura and other hemorrhagic conditions	0.344713	9.27171	0.00131246	0.00632361	0.693895	0.0172512	0.0663419	0.0631568	163	87	0.0293017	22.1115	2.13775e-06	0.0239844	0.648003	0.0161875	0.119502	0.0561213	172	134
78	Viral warts & HPV	0.345034	-0.414505	0.166502	0.0551298	0.625124	0.0348285	0.162824	0.0964819	34	27	0.363108	0.0969364	0.128932	0.0730888	0.57155	0.0313834	0.126829	0.101323	35	38
479	Other upper respiratory disease	0.346544	-1.94593	0.358068	0.0131936	0.629182	0.0293598	0.150572	0.0916743	49	39	0.171562	0.685557	0.0960604	0.0289316	0.577747	0.0267733	0.0614374	0.0803815	51	50
158	Neoplasm of unspecified nature of digestive system	0.34864	-2.86499	0.566938	0.00224386	0.703199	0.0277114	0.123031	0.0672691	46	36	0.922719	-3.73001	0.873722	0.00127508	0.656394	0.0247191	-0.0100158	0.10211	48	49
790	Nonspecific findings on examination of blood	0.353542	-1.58401	0.298796	0.00544768	0.801728	0.0267152	0.0929642	0.0844873	29	20	0.25813	3.01251	0.030009	0.0313826	0.704671	0.0313826	0.210476	0.125684	30	35
520	Disorders of tooth development	0.353579	-1.01192	0.224464	0.00980534	0.670425	0.0345415	0.149565	0.0580448	25	35	0.918298	-2.65132	0.509493	0.00211735	0.656414	0.0314857	0.0128616	0.0901308	31	45
763	Thoracic or lumbosacral neuritis or radiculitis, unspecified	0.359454	-2.60396	0.497568	0.00595978	0.681702	0.0345331	0.127955	0.0652032	35	24	0.2943	-1.50946	0.287864	0.0135415	0.594229	0.0291321	0.105529	0.0772883	37	40
965	Poisoning by analgesics, antipyretics, and antirheumatics	0.36105	-2.72084	0.527513	0.000922435	0.632515	0.0113429	-0.0820427	0.027292	206	369	0.980782	1.76649	0.055953	0.00351674	0.617712	0.00987693	0.076915	0.0359147	219	522
715	Other inflammatory spondylopathies	0.368003	-2.64657	0.508284	0.00144683	0.656782	0.0178996	0.0313474	0.0493267	95	102	0.492065	-3.51703	0.785459	0.00121383	0.589619	0.0165161	0.0676578	0.0619047	101	145
800	Fracture of lower limb	0.369797	0.0791511	0.130084	0.00181963	0.707313	0.0131906	-0.0403275	0.0402559	151	238	0.238479	9.37964	0.0012435	0.00466889	0.699494	0.011736	0.130796	0.0435238	163	338
523	Gingival and periodontal diseases	0.370188	0.530601	0.103799	0.0101896	0.620295	0.0263364	0.0761399	0.0921315	47	58	0.437512	-0.56055	0.179115	0.0208625	0.558011	0.0251084	0.0592198	0.069692	52	77
327	Sleep disorders	0.37033	0.889545	0.0867458	0.0113077	0.615915	0.0266728	0.124703	0.0918745	71	50	0.0924537	7.88249	0.00262875	0.0511407	0.589801	0.0228897	0.100884	0.070897	74	64
508	Pulmonary collapse; interstitial and compensatory emphysema	0.373174	7.93189	0.00256462	0.00518475	0.671918	0.0110476	0.0634959	0.0430689	313	190	0.196733	19.9237	6.38309e-06	0.0120284	0.641457	0.0108191	0.137046	0.0388909	339	289
502	Postinflammatory pulmonary fibrosis	0.378775	1.90611	0.0521801	0.000760766	0.773444	0.0136023	0.198203	0.0554081	186	87	0.991524	10.8323	0.000601464	0.00620376	0.721975	0.0132629	0.149808	0.0548408	200	140
577	Diseases of pancreas	0.380136	-3.22709	0.67946	-0.000124264	0.627154	0.0167382	-0.00464106	0.0417325	166	134	0.27861	-2.35868	0.440141	-0.000595643	0.588649	0.015191	0.0255777	0.0494525	181	168
425	Cardiomyopathy	0.383184	-3.23961	0.683728	0.000442573	0.678825	0.0210314	0.0575214	0.0591292	113	62	0.286222	-2.43145	0.456451	0.00428548	0.626334	0.0190585	0.0493648	0.0657285	120	89
714	Rheumatoid arthritis and other inflammatory polyarthropathies	0.385921	0.0265631	0.13355	0.00131936	0.668824	0.013112	-0.0954467	0.0443407	134	227	0.0706442	20.89	3.9373e-06	0.00920761	0.656682	0.0121749	0.229493	0.0448629	145	351
835	Internal derangement of knee	0.393146	-2.84906	0.562442	0.000109724	0.611739	0.0105197	0.0367177	0.023089	365	286	0.523244	-2.34608	0.437376	0.00138226	0.550238	0.0107409	0.0307245	0.027823	388	374
402	Elevated blood pressure reading without diagnosis of hypertension	0.407753	-2.414	0.452484	0.00719454	0.581953	0.0238996	0.0902847	0.076385	64	67	0.522071	-3.30197	0.705381	0.00947457	0.550961	0.023336	0.0738372	0.0686689	67	87
450	Noninfectious disorders of lymphatic channels	0.415602	4.30852	0.0156974	0.0112384	0.744121	0.0209359	0.0386226	0.057767	56	78	0.141611	15.0355	7.35367e-05	0.0327229	0.640956	0.0217139	0.201991	0.0744333	58	99
1010	Other tests	0.42384	1.63026	0.0598969	0.00302259	0.63898	0.0179372	0.138525	0.0632451	152	98	0.320465	9.22422	0.001344	0.0210098	0.612127	0.0169064	0.16012	0.0559507	158	136
441	Vascular insufficiency of intestine	0.424709	-0.505815	0.17428	0.00719103	0.723804	0.0258668	0.136139	0.101532	46	46	0.395692	1.70304	0.0577564	0.00864797	0.630802	0.0267494	0.154349	0.0917573	49	69
506	Empyema and pneumothorax	0.426109	-2.34274	0.436646	0.00172742	0.714298	0.0199003	0.077786	0.083912	100	52	0.502855	-2.17638	0.401797	0.00370951	0.668713	0.0204238	-0.000270785	0.0731759	105	68
736	Other acquired deformities of limbs	0.433503	-3.21677	0.675964	0.000528085	0.647775	0.0230371	0.00142406	0.056991	63	65	0.817991	-3.45813	0.762667	-0.000155124	0.604847	0.0221853	0.0942241	0.0725949	65	82
416	Cardiomegaly	0.43413	13.3055	0.000174644	0.00369908	0.720053	0.0105762	0.0853375	0.0376737	357	198	0.00269431	45.9085	1.45378e-11	0.0145285	0.67224	0.00978579	0.155173	0.0382776	388	289
331	Other cerebral degenerations	0.444129	6.14524	0.00626597	0.00607256	0.736098	0.0191011	0.0916276	0.0723142	119	68	0.677322	4.45161	0.0146135	0.00623557	0.695774	0.0177146	0.0453682	0.0683256	124	92
687	Symptoms affecting skin	0.452103	0.836932	0.0890581	0.0120749	0.667477	0.0251244	0.0735106	0.0663109	59	63	0.340055	3.74578	0.0207982	0.0205557	0.605852	0.0241564	0.11381	0.083865	61	74
79	Viral infection	0.453507	-3.41154	0.745106	0.000529304	0.62222	0.0222815	0.0651659	0.0738997	62	89	0.418946	-0.939487	0.21648	0.0023292	0.564052	0.0212242	0.173479	0.0610358	68	118
789	Nausea and vomiting	0.455173	-1.95758	0.360158	0.00102583	0.600871	0.00840099	-0.0285157	0.0250915	480	638	0.986406	2.87565	0.0321346	0.00153738	0.587287	0.00761948	0.0465089	0.0257643	501	869
474	Acute and chronic tonsillitis	0.457154	1.52615	0.0630973	0.0184088	0.671116	0.0328378	0.12576	0.117755	31	37	0.20205	2.91764	0.0314668	0.0190395	0.629285	0.0318469	0.0281717	0.0817552	33	51
528	Diseases of the oral soft tissues, excluding lesions specific for gingiva and tongue	0.472805	-2.44708	0.460032	0.00644897	0.567583	0.0224736	0.0864343	0.0825788	68	72	0.589566	-2.32506	0.432803	0.0114026	0.54238	0.0217102	0.100556	0.0665019	73	97
159	Malignant neoplasm of other and ill-defined sites within the digestive organs and peritoneum	0.473023	-3.35477	0.724254	0.00720773	0.678552	0.0331479	0.0633956	0.0722559	34	26	0.930565	-3.85485	0.929997	0.000180379	0.642894	0.0282888	0.081714	0.110908	36	44
586	Other disorders of the kidney and ureters	0.473735	-0.974013	0.22025	0.000244373	0.688541	0.0121575	0.0644682	0.0414497	299	162	0.120965	7.14005	0.00381038	0.00553275	0.659902	0.0112538	0.0520786	0.041731	320	228
153	Colorectal cancer	0.473993	-3.35577	0.724613	-0.000125659	0.648971	0.0131871	0.0391714	0.0348712	258	179	0.745191	-3.87153	0.937786	-0.000263203	0.645624	0.0125342	-0.0242644	0.0443548	266	212
374	Other disorders of eyelids	0.479552	-2.62329	0.502401	0.00117021	0.669765	0.0147707	-0.00365296	0.0454387	185	124	0.853145	-3.82355	0.915553	3.14678e-05	0.650652	0.0134608	0.0395187	0.0527681	201	174
481	Influenza	0.480138	9.11244	0.00142125	0.0244006	0.696283	0.0360294	0.268798	0.122063	32	31	0.200998	27.771	1.26189e-07	0.100551	0.656868	0.0329064	0.439899	0.112035	36	45
293	Symptoms involving head and neck	0.480617	-2.31003	0.429563	0.00711555	0.723438	0.0284092	0.103706	0.126501	39	20	0.938221	-0.391302	0.164582	0.019549	0.636814	0.0295178	0.126215	0.103119	44	27
591	Urinary tract infection	0.486336	29.4835	5.35988e-08	0.00379106	0.676477	0.00731257	0.0959217	0.0266783	723	665	0.163064	73.6339	1.38678e-17	0.0112558	0.657065	0.00670487	0.137187	0.0244212	782	903
501	Pneumonitis due to inhalation of food or vomitus	0.488373	-0.78772	0.200661	0.00194349	0.723311	0.0160415	0.104029	0.0645785	161	66	0.0651026	7.8086	0.00272768	0.00982744	0.689876	0.0161634	0.164703	0.0622199	171	94
348	Other conditions of brain	0.491249	-3.45176	0.76024	-0.00170348	0.636937	0.0280792	0.0199861	0.084311	63	40	0.937619	-3.80242	0.905932	0.000745173	0.600933	0.0264249	0.0153628	0.08099	69	50
345	Epilepsy, recurrent seizures, convulsions	0.493171	0.0761646	0.130278	0.00416816	0.587289	0.0165274	0.0271643	0.0566172	159	119	0.279057	3.92833	0.0189838	0.0128116	0.562258	0.0151893	0.0534053	0.0497354	170	159
427	Cardiac dysrhythmias	0.496391	-1.11108	0.235874	0.000332547	0.660726	0.00560631	0.0336384	0.0210409	1398	889	0.0529563	8.98785	0.0015126	0.00172043	0.646719	0.00522401	-0.0050174	0.0192397	1482	1185
227	Benign neoplasm of other endocrine glands and related structures	0.496908	6.09847	0.00641425	0.0223399	0.674704	0.0286488	0.323227	0.0849364	46	48	0.885529	5.28045	0.00965551	0.0395573	0.614942	0.025377	0.156293	0.0877741	47	70
497	Bronchitis	0.497086	-3.36059	0.726362	0.0117963	0.727847	0.0316624	-0.0228152	0.0915045	25	23	0.693957	-3.26811	0.693543	0.00937771	0.60902	0.0337204	-0.0166902	0.112453	25	36
8	Intestinal infection	0.501489	12.541	0.000255959	0.0125114	0.653292	0.0181675	0.228155	0.0581181	140	121	0.129502	29.5748	5.12059e-08	0.0329649	0.633594	0.0151525	0.230063	0.0544488	148	188
363	Chorioretinal inflammations, scars, and other disorders of choroid	0.531827	-2.75323	0.536126	0.00235837	0.723106	0.0435014	0.01655	0.125237	20	20	0.971158	-3.88568	0.944444	0.00289841	0.660856	0.0349457	0.0135818	0.13935	20	26
456	Chronic venous insufficiency [CVI]	0.538451	-0.661271	0.188367	-0.000231062	0.728031	0.0367946	-0.00611824	0.105485	30	30	0.296818	1.80658	0.0548424	0.0292905	0.641026	0.0339242	0.178135	0.112699	33	34
475	Chronic sinusitis	0.543515	-3.4973	0.77775	0.00336225	0.593516	0.0243283	0.00980587	0.0483164	88	55	0.704454	-3.72876	0.873176	0.00053464	0.543372	0.0222678	-0.0385176	0.0600666	93	78
568	Other disorders of peritoneum	0.543788	-2.16599	0.399714	0.00268075	0.60006	0.0135932	-0.0154764	0.0453319	198	216	0.370208	-1.54057	0.292376	0.00286389	0.544017	0.0129208	0.0611853	0.0372096	210	278
477	Epistaxis or throat hemorrhage	0.550526	3.50227	0.0234911	0.00917118	0.683455	0.0173727	0.0270182	0.0619754	156	84	0.0580539	10.2631	0.000799472	0.0126518	0.669414	0.015502	0.0852504	0.0569121	168	116
521	Diseases of hard tissues of teeth	0.551331	-3.59497	0.816672	0.00208466	0.624962	0.0200788	-0.0153987	0.0514442	119	99	0.0735818	0.520865	0.104305	0.0151513	0.566234	0.0177041	0.044981	0.0554568	127	131
270	Disorders of protein plasma/amino-acid transport and metabolism	0.552637	-2.75708	0.53716	-0.00119811	0.699425	0.0275797	0.0573146	0.0813665	60	29	0.562124	-0.166253	0.147066	0.00524323	0.692241	0.0256239	0.104361	0.0983433	62	42
395	Heart valve disorders	0.557334	-0.955575	0.218229	0.000341782	0.707721	0.00847619	0.0339406	0.0299072	514	324	0.00143042	21.4085	3.03813e-06	0.00472685	0.688076	0.00786544	0.0720401	0.0315258	553	447
694	Dyschromia and Vitiligo	0.566219	-3.66282	0.844855	0.00268816	0.617854	0.0252395	0.0583515	0.0853644	48	46	0.345391	-3.03257	0.616488	0.0035879	0.576672	0.0244504	0.0425149	0.0962906	49	56
145	Cancer of mouth	0.57373	-0.917444	0.214107	0.0260991	0.678167	0.0380862	0.139631	0.0782446	31	21	0.510602	-1.94421	0.357759	0.0159317	0.599444	0.0346096	0.0548959	0.100222	32	28
1015	Effects of other external causes	0.578232	-0.495426	0.173377	0.00435232	0.682672	0.0219378	0.127945	0.0586672	91	78	0.326534	4.71142	0.0128333	0.0291851	0.569036	0.0198883	0.0853293	0.06097	98	107
285	Other anemias	0.586309	23.3965	1.12441e-06	0.00275029	0.648853	0.00740432	0.0753007	0.0282495	777	670	0.165955	50.2483	1.66006e-12	0.00878303	0.622876	0.00666378	0.111178	0.0234226	825	931
433	Cerebrovascular disease	0.588749	5.10462	0.0105428	0.000789085	0.712447	0.00748469	0.0651541	0.030108	679	444	0.201659	15.5761	5.61172e-05	0.00337471	0.684774	0.00706613	0.070193	0.0274311	716	584
709	Diffuse diseases of connective tissue	0.589166	-2.62249	0.5022	0.00463595	0.705716	0.0204937	-0.207875	0.0828791	21	99	0.856754	0.960276	0.0837317	0.00968446	0.699514	0.0165002	0.125748	0.0738049	22	157
571	Chronic liver disease and cirrhosis	0.592409	-0.428026	0.167632	0.000773398	0.676499	0.010331	0.0538931	0.0369495	361	292	0.60432	5.90634	0.00706098	0.0107146	0.569811	0.0104339	0.0575172	0.0337989	383	368
339	Other headache syndromes	0.609427	-0.508466	0.174511	-0.00136911	0.558294	0.0114348	0.00590495	0.0359239	267	344	0.530428	2.73888	0.0344089	0.00844569	0.54932	0.0103293	0.0222636	0.0333936	280	459
277	Other disorders of metabolism	0.615263	-2.46814	0.464902	0.00346833	0.656357	0.0208128	0.106024	0.0704521	90	83	0.47678	-0.159299	0.146556	0.00177757	0.615104	0.0197917	0.106045	0.0655067	98	109
556	Ulceration of the lower GI tract	0.617019	-3.74854	0.881852	0.00184127	0.636837	0.0296566	0.00665873	0.0863269	57	44	0.0878344	0.567678	0.101892	0.0266608	0.556947	0.0251632	0.159369	0.0805883	61	59
756	Other congenital musculoskeletal anomalies	0.618386	-2.20282	0.407143	0.0053303	0.63542	0.0298222	0.142957	0.105676	40	38	0.486627	-3.51404	0.784286	-0.00151661	0.556589	0.02764	0.132923	0.0978052	43	48
590	Pyelonephritis	0.62237	-3.75545	0.884903	-0.0020496	0.613035	0.0221146	-0.0597829	0.0825187	56	90	0.229696	-1.78446	0.330295	0.0161498	0.581054	0.020199	0.151654	0.0722858	60	124
745	Pain in joint	0.624204	9.02952	0.00148141	0.00446127	0.643425	0.0117704	0.111878	0.0412216	253	324	0.823805	22.066	2.18694e-06	0.0129599	0.607245	0.0104378	0.134362	0.0353115	267	456
333	Extrapyramidal disease and abnormal movement disorders	0.631497	-0.665207	0.188738	0.00887237	0.660685	0.0228546	0.18863	0.0860525	74	53	0.956765	-1.69368	0.315638	0.00446631	0.648436	0.020839	0.00595074	0.0767267	83	77
353	Nerve root and plexus disorders	0.635364	-3.42151	0.748828	0.000499776	0.688072	0.0330122	0.132695	0.0882353	30	20	0.20626	-2.3837	0.445682	0.0216628	0.552613	0.0348642	0.20838	0.123805	31	32
300	Anxiety disorders	0.635817	-0.670324	0.189221	0.00181869	0.602883	0.00792456	0.0416114	0.0284875	500	721	0.86893	1.18723	0.0747492	0.00218256	0.569257	0.0073586	0.0241658	0.0248036	530	940
760	Back pain	0.645276	1.92052	0.0518054	0.00128596	0.630807	0.010709	0.0498477	0.0386288	325	336	0.622083	10.1072	0.000864283	0.00557609	0.581219	0.00995567	0.0613327	0.0327233	357	477
217	Vascular hamartomas and non-neoplastic nevi	0.651619	-2.67742	0.516186	0.0059421	0.683776	0.0368475	0.17039	0.102092	41	26	0.803855	-2.87467	0.56969	0.00187264	0.622886	0.0336589	0.123191	0.109076	43	35
819	Skull and face fracture and other intercranial injury	0.658005	3.09082	0.0288567	0.00260667	0.683161	0.0342654	0.29859	0.12572	37	24	0.988133	2.98531	0.03042	0.0114469	0.655974	0.0337432	0.182972	0.120846	37	27
472	Chronic pharyngitis and nasopharyngitis	0.658275	-1.84245	0.340012	0.0123374	0.611839	0.0313857	0.0503835	0.0865151	47	26	0.580899	-2.353	0.438893	0.0112608	0.592976	0.0289707	-0.0160134	0.0873141	48	36
165	Cancer within the respiratory system	0.659614	-1.29635	0.258768	0.000784413	0.814313	0.010329	0.107859	0.0425981	258	162	0.865854	1.59785	0.0608754	0.00369914	0.688672	0.0114226	0.10895	0.0490844	269	204
361	Retinal detachments and defects	0.660252	-2.98425	0.601773	0.000118022	0.618447	0.0286608	0.0414876	0.0711751	48	40	0.169177	-2.06728	0.380465	0.0118843	0.581125	0.0265118	0.0858114	0.10048	52	49
540	Appendiceal conditions	0.662392	-3.37262	0.730745	0.00510127	0.617694	0.0281659	0.0448213	0.0652824	54	42	0.910059	-2.34233	0.436558	0.0139487	0.564545	0.026754	0.156636	0.0700769	55	60
743	Osteoporosis, osteopenia and pathological fracture	0.664267	-2.68263	0.517532	0.00296329	0.68412	0.0224666	0.0918017	0.0781011	68	78	0.933642	0.135292	0.126483	0.00622653	0.663081	0.0184413	0.0967495	0.0747086	75	115
80	Postoperative infection	0.671681	4.71132	0.012834	0.0120925	0.632175	0.0170003	0.146932	0.0591341	167	113	0.991807	8.76985	0.0016868	0.0202686	0.584381	0.0157983	0.144525	0.0522471	168	152
150	Cancer of esophagus	0.677485	-0.931817	0.215652	0.00348271	0.751748	0.0198535	0.0498854	0.0883605	89	30	0.856927	2.13128	0.046624	0.0119862	0.724298	0.0181265	0.0821264	0.0877424	96	35
289	Other diseases of blood and blood-forming organs	0.68269	-0.482678	0.172275	0.0114963	0.648346	0.0254473	0.16655	0.0913204	67	47	0.967015	-0.476133	0.171713	0.0158709	0.587782	0.0231596	0.10111	0.0802912	69	70
272	Disorders of lipoid metabolism	0.690524	-2.27755	0.422644	0.000146092	0.688566	0.0040866	-0.00231754	0.0183298	2189	1383	0.0868365	11.8682	0.000358311	0.00135847	0.653332	0.00396651	0.0238029	0.0162475	2314	1836
368	Visual disturbances	0.694881	-3.15144	0.654239	0.00100697	0.602519	0.0134164	0.000294722	0.0491278	212	218	0.876423	-2.6148	0.500274	0.000907528	0.588324	0.0125069	-0.0111878	0.0414143	221	287
563	Constipation	0.695362	3.20705	0.0272276	0.000885601	0.638663	0.0071013	0.0584062	0.0255494	861	728	0.764259	12.7293	0.000232959	0.0019042	0.620333	0.00655932	0.0550972	0.0234504	916	975
262	Mineral deficiency NEC	0.696664	1.57872	0.0614606	0.00813265	0.691718	0.0347972	0.240428	0.115294	29	42	0.873764	4.14935	0.0169977	0.0349241	0.626843	0.031747	0.250697	0.107881	29	54
372	Disorders of conjunctiva	0.703246	-3.64159	0.835934	-0.00495833	0.65749	0.045722	0.043974	0.117169	20	21	0.789441	-3.40543	0.742833	0.0118794	0.571175	0.0399289	0.00386029	0.128856	22	29
396	Abnormal heart sounds	0.707845	-2.10237	0.3872	0.00434359	0.659772	0.0194884	0.02425	0.068456	72	96	0.297054	3.18805	0.0274875	0.00979468	0.630753	0.0191491	0.181157	0.0663829	76	136
446	Polyarteritis nodosa and allied conditions	0.710881	-2.67176	0.514725	0.00497181	0.680585	0.0242868	-0.0501913	0.0854127	44	61	0.117187	2.65029	0.0359674	0.00913371	0.677857	0.0214592	0.191281	0.0795289	47	93
1002	Symptoms concerning nutrition, metabolism, and development	0.71259	1.23955	0.0728191	0.00062458	0.636935	0.00952319	0.048171	0.0320956	444	380	0.90166	8.12954	0.00232329	0.00482775	0.610223	0.00864507	0.0780063	0.0310725	476	513
379	Other disorders of eye	0.714505	-2.59394	0.495082	0.000843033	0.633931	0.0184024	0.0789527	0.0647483	98	118	0.545603	-2.16724	0.399964	0.00195724	0.628536	0.0164938	0.0944688	0.0597088	107	148
575	Other biliary tract disease	0.718634	-2.71621	0.526294	0.000666048	0.622353	0.0129915	0.0274179	0.0424888	223	216	0.808123	0.573931	0.101574	0.00403302	0.587381	0.012491	0.0292273	0.0423845	234	287
561	Symptoms involving digestive system	0.724466	-1.56421	0.295853	0.000340066	0.564308	0.00788142	0.0473276	0.0273903	560	706	0.651567	-0.764995	0.198394	0.000467755	0.562747	0.00717539	0.0425702	0.0244777	601	951
81	Infection/inflammation of internal prosthetic device; implant; and graft	0.728881	5.27903	0.00966239	0.00908948	0.661053	0.018392	0.132487	0.0620951	164	91	0.937402	9.29895	0.0012947	0.014876	0.611712	0.0164127	0.118983	0.0553473	172	130
334	Degenerative disease of the spinal cord	0.732774	-3.19969	0.670215	0.00143332	0.605784	0.0158251	0.065102	0.0581855	167	125	0.454981	-1.16119	0.241857	0.00390131	0.587785	0.0140756	0.0164512	0.049081	185	175
442	Other aneurysm	0.735872	-3.02076	0.612859	0.000567522	0.766363	0.0135646	0.00983567	0.0576837	246	60	0.336792	-2.14669	0.395876	0.000965434	0.741796	0.0132311	-0.0424403	0.0534108	258	78
1009	Injury, NOS	0.736889	2.23837	0.0441931	0.00979535	0.645147	0.0272757	0.127874	0.0931302	61	48	0.795659	6.35092	0.00565362	0.0328138	0.593939	0.0250058	0.11135	0.0869067	62	61
350	Abnormal movement	0.738197	-0.518296	0.175371	0.00640991	0.650644	0.018951	0.164461	0.068507	111	100	0.819249	-0.760128	0.197911	0.00469741	0.611529	0.0180643	0.0445787	0.0587812	114	133
977	Personal history of allergy to medicinal agents	0.740409	14.3982	0.000101129	0.00322725	0.639495	0.00814814	0.085688	0.0282502	476	637	0.352419	34.409	4.5665e-09	0.00856816	0.615521	0.00741752	0.128993	0.0266409	513	862
411	Ischemic Heart Disease	0.741182	-2.74722	0.534517	5.52792e-05	0.696441	0.0051579	0.0123742	0.0205298	1547	727	0.0300455	8.11529	0.0023399	0.0010712	0.676486	0.004956	-0.0239019	0.0198962	1632	996
315	Develomental delays and disorders	0.744853	2.92314	0.0313804	0.0138136	0.677723	0.0258794	0.0997436	0.0972659	66	36	0.588947	2.57465	0.0373536	0.0148474	0.626719	0.0251289	0.158891	0.0815149	70	55
465	Acute upper respiratory infections of multiple or unspecified sites	0.747082	-3.0781	0.630684	0.00300435	0.608403	0.020981	0.0451077	0.0763308	78	87	0.754431	-1.69328	0.315574	0.0182398	0.534381	0.0198444	0.0530706	0.0631746	86	108
155	Cancer of liver and intrahepatic bile duct	0.755071	8.25827	0.00217847	0.0245099	0.749443	0.0283497	0.271731	0.113454	42	24	0.726554	6.64749	0.00487446	0.0275917	0.691897	0.0298185	0.351983	0.11707	44	31
342	Hemiplegia	0.760592	2.9926	0.0303093	0.00307535	0.709276	0.0166978	0.162785	0.0637174	155	90	0.38342	9.94558	0.000937033	0.0149383	0.651817	0.0156715	0.25177	0.0593986	166	129
228	Hemangioma and lymphangioma, any site	0.762546	-3.36793	0.729034	0.000838879	0.582681	0.0260282	0.0112786	0.090179	54	60	0.855839	-3.6317	0.83181	0.0019588	0.579337	0.0242206	0.0443786	0.0818202	56	79
750	Digestive congenital anomalies	0.766725	-2.82338	0.555265	0.0066572	0.661098	0.0318002	0.16196	0.119999	43	26	0.764781	-2.31543	0.430726	0.00856235	0.625382	0.0286738	0.169736	0.108323	46	41
592	Cystitis and urethritis	0.769254	-3.67348	0.849371	0.00128846	0.653955	0.0177826	0.0414086	0.0653849	112	94	0.713742	-3.42143	0.748797	0.0012648	0.617003	0.0160394	-0.00361821	0.0591618	117	143
689	Disorder of skin and subcutaneous tissue NOS	0.777764	-3.57141	0.80711	-0.000169228	0.637961	0.0116272	0.048344	0.0335546	330	228	0.814575	-1.57188	0.296989	7.27524e-05	0.623954	0.0110878	0.0327872	0.0385409	348	304
430	Intracranial hemorrhage	0.779289	-1.37641	0.269336	-0.000686546	0.645782	0.0207846	0.142741	0.0738535	100	70	0.705344	-2.4283	0.455731	-0.000178923	0.594085	0.0197653	0.105034	0.0678468	106	88
278	Overweight, obesity and other hyperalimentation	0.78784	-3.9232	0.962327	2.92036e-05	0.83279	0.00393172	0.0228548	0.0159535	996	960	0.0352458	40.3201	2.37695e-10	0.0236563	0.541056	0.00605126	0.0789696	0.0195222	1067	1210
172	Skin cancer	0.794888	-3.72329	0.870791	-0.000105224	0.684104	0.00918901	-0.000325087	0.0345956	534	294	0.45052	-3.1993	0.670086	0.000138835	0.664034	0.00867603	0.0386147	0.0325487	553	414
802	Fracture of pelvis	0.799458	-1.05586	0.22945	0.0095172	0.700671	0.0278272	0.228894	0.100391	42	57	0.905946	2.30346	0.0427781	0.00767278	0.692356	0.0239434	0.196776	0.0858252	43	78
726	Peripheral enthesopathies and allied syndromes	0.800245	-3.36771	0.728953	-0.000115968	0.566762	0.00934948	-0.011573	0.0334043	466	454	0.408952	-1.58525	0.298981	0.00317781	0.52578	0.00854729	0.0375389	0.025627	492	630
189	Cancer of urinary organs (incl. kidney and bladder)	0.805242	-2.77509	0.542019	0.00010547	0.734113	0.0133259	0.123193	0.0501501	252	85	0.567136	-0.95047	0.217672	0.00128478	0.721252	0.0125785	0.0505424	0.0485333	267	112
