## Supplementary tables for "Sex-related signatures in the plasma proteome not attributable to XX and XY chromosomes and their impact on health and disease" (part 2 of 2)

### Sheet: ST16 (continued)
Supplementary Table 16. Fit statistics comparing sex vs. sex x PSI survival models.
695	Erythematous conditions	0.814	2.15215	0.04614	0.00362273	0.619836	0.0151172	0.0946104	0.0546862	142	199	0.425242	15.5155	5.78451e-05	0.0162983	0.598717	0.0135218	0.119246	0.0424128	149	289
377	Disorders of optic nerve and visual pathways	0.820495	-3.87056	0.937329	-0.00153314	0.646884	0.0432429	-0.019862	0.109535	22	25	0.694834	-3.72791	0.872805	0.00136374	0.590804	0.0379475	0.0319379	0.121005	23	33
389	Hearing loss	0.821393	8.26878	0.00216705	0.00315199	0.674339	0.00899417	0.0480816	0.0345596	507	331	0.810064	10.0464	0.00089099	0.00330629	0.660192	0.00831853	0.0493916	0.0315836	538	447
560	Intestinal obstruction without mention of hernia	0.822209	5.53671	0.00849435	0.00824465	0.640024	0.0125885	0.0886337	0.0452758	275	208	0.740147	9.39012	0.00123701	0.00958016	0.622553	0.0117795	0.0819155	0.0404681	289	286
742	Derangement of joint, non-traumatic	0.822415	-0.988435	0.221844	0.00496335	0.609565	0.0245829	0.0436176	0.085728	57	71	0.792043	-1.49592	0.285921	0.00757852	0.55957	0.0245516	0.000187772	0.0686727	57	83
514	Abnormal findings examination of lungs	0.824943	-0.717697	0.193757	0.000830714	0.692045	0.0137735	0.0422054	0.047842	204	169	0.55286	6.32627	0.00572372	0.0044904	0.637951	0.0130632	0.0946114	0.0473933	211	210
365	Glaucoma	0.829316	-1.43396	0.277199	0.000993496	0.686262	0.00910891	0.055927	0.0367484	366	298	0.486019	-0.43334	0.168077	0.00109352	0.674009	0.00843844	0.0515033	0.0354265	389	404
733	Other disorders of bone and cartilage	0.842311	-3.15504	0.65542	0.00166228	0.684477	0.0223033	0.010193	0.0836734	42	88	0.665701	-1.1234	0.237331	0.00441052	0.664083	0.0193894	0.0430341	0.0708517	50	125
564	Functional digestive disorders	0.844832	1.26092	0.0720453	0.00114391	0.587437	0.00570724	0.0362452	0.0210943	1330	1111	0.297393	8.86471	0.00160866	0.00359442	0.562252	0.00533611	0.0320034	0.0178366	1407	1461
241	Nontoxic nodular goiter	0.84576	-3.60377	0.820276	0.0042782	0.636535	0.027265	0.0604822	0.0945565	29	73	0.707077	-3.37586	0.731929	-4.5351e-05	0.6487	0.0222045	-0.103502	0.0720527	30	109
366	Cataract	0.847985	-3.6717	0.848615	3.28155e-05	0.724273	0.00428856	-0.0520294	0.0163294	1332	1526	0.378985	-0.563751	0.179402	0.000255159	0.717121	0.00394795	-0.0728775	0.0175925	1415	2059
801	Fracture of ankle and foot	0.850561	-3.72922	0.873376	0.000218953	0.663622	0.0280373	0.0942539	0.101363	33	51	0.759863	-2.81902	0.554057	0.0115849	0.580287	0.0263239	0.0369927	0.0794036	33	65
804	Fracture of hand or wrist	0.853312	-3.47644	0.769681	0.00244168	0.626939	0.0259204	0.0309394	0.0626253	90	54	0.544791	-1.96405	0.361325	0.0117762	0.599898	0.0246872	0.00830526	0.0663284	94	69
261	Vitamin deficiency	0.857104	8.35349	0.00207718	0.00208112	0.679463	0.0122018	0.167832	0.0428893	223	279	0.83045	20.665	4.4062e-06	0.0155347	0.612919	0.0112586	0.152185	0.0374848	234	395
362	Other retinal disorders	0.863989	-1.74808	0.324341	0.00114511	0.706273	0.00935408	0.019345	0.0408258	301	327	0.790298	-1.58653	0.299172	0.000756006	0.700672	0.00870561	0.0338877	0.0380337	319	432
1013	Asphyxia and hypoxemia	0.866054	0.516077	0.104555	0.00866676	0.75745	0.0325337	-0.00547368	0.131652	26	26	0.881657	2.25345	0.0438613	0.0269331	0.634325	0.0415477	0.33954	0.127721	29	34
555	Inflammatory bowel disease and other gastroenteritis and colitis	0.86962	-3.76246	0.888011	0.000587526	0.597551	0.0194156	0.0599113	0.0521613	127	91	0.841358	-3.89299	0.947899	0.000602485	0.54053	0.0179747	0.0576522	0.0513372	129	129
764	Sciatica	0.872147	-1.25594	0.253591	0.00524409	0.640616	0.0183649	0.0951684	0.0699812	102	90	0.996902	0.372322	0.112347	0.0108294	0.572839	0.0191564	0.0578411	0.0609071	109	113
565	Anal and rectal conditions	0.872706	-0.707949	0.192815	0.000899038	0.600119	0.00834996	0.0264509	0.0219325	713	434	0.543902	2.9356	0.0311856	0.00326239	0.57684	0.00789261	0.0373913	0.0237489	759	554
369	Infection of the eye	0.877364	-3.79238	0.901395	-0.000314445	0.668324	0.0361873	-0.0249784	0.119571	31	31	0.469181	-1.7788	0.329362	-0.000427633	0.598005	0.0323607	0.177282	0.110618	33	48
196	Radiotherapy	0.882996	-3.97691	0.988519	-0.000101656	0.638172	0.0236003	0.0995726	0.0521506	72	59	0.245585	-2.41162	0.451948	0.0013196	0.625716	0.0207371	0.112779	0.0788118	75	72
536	Disorders of function of stomach	0.886173	-3.85196	0.928651	-0.000512903	0.55947	0.0123507	0.0206808	0.035099	241	289	0.956479	-3.95976	0.980081	0.000304226	0.555598	0.0110443	-0.0508683	0.0360595	252	396
246	Other disorders of thyroid	0.89089	-0.140327	0.145172	0.0143977	0.696974	0.033335	0.185634	0.107194	21	45	0.61979	-1.84891	0.341113	0.00129989	0.653164	0.0293353	0.0916996	0.103552	24	63
375	Disorders of lacrimal system	0.89124	-3.90838	0.955224	-0.000108342	0.678847	0.0165613	0.00797662	0.0543576	79	121	0.870063	-3.95968	0.980041	0.000312927	0.675411	0.0149454	-0.0264485	0.0617613	83	176
597	Other disorders of urethra and urinary tract	0.891774	-3.49816	0.778085	0.000325813	0.65887	0.0159203	0.0270315	0.055267	188	73	0.650584	-1.05411	0.229249	0.00239558	0.647775	0.015218	0.00969949	0.052032	205	104
522	Diseases of pulp and periapical tissues	0.894428	-3.6677	0.84692	8.82056e-05	0.60657	0.0301304	-0.00872528	0.108529	46	37	0.526257	-3.474	0.768743	0.0195009	0.546148	0.0289648	-0.0159322	0.093891	49	49
567	Peritonitis and retroperitoneal infections	0.898629	2.53331	0.0381337	0.0129274	0.657486	0.0306018	0.245922	0.100718	54	37	0.281163	12.2527	0.000295646	0.053078	0.641867	0.026473	0.210339	0.092174	58	49
559	Ileostomy status	0.902944	-3.3066	0.707018	3.02548e-05	0.610447	0.0249773	-0.0436166	0.0794644	72	46	0.635588	-2.36076	0.440599	0.0079758	0.573245	0.0245421	-0.0147639	0.0698008	76	66
357	Inflammatory and toxic neuropathy	0.907292	-3.4992	0.778489	0.00139146	0.678226	0.0186985	0.0473805	0.0687267	128	71	0.516403	-1.61135	0.302908	0.00338522	0.611286	0.0169297	0.00510196	0.0592487	138	102
722	Intervertebral disc disorders	0.911259	-3.77143	0.892005	-3.05654e-05	0.621457	0.0309889	-0.0911702	0.105644	43	35	0.919616	-2.29844	0.427081	0.0200286	0.523557	0.0297041	-0.0168134	0.0849409	46	49
381	Otitis media and Eustachian tube disorders	0.911467	-2.91979	0.582687	0.001165	0.622897	0.0337037	0.0373842	0.119137	33	40	0.523959	-1.0374	0.227343	0.0152004	0.552644	0.0310876	0.0627857	0.0903552	35	52
1011	Complications of surgical and medical procedures	0.913496	2.64621	0.0360407	0.00176047	0.662658	0.00999412	0.0511048	0.0371573	405	302	0.91305	9.3606	0.0012554	0.00545402	0.625958	0.0091402	0.0741541	0.0344804	434	444
284	Aplastic anemia	0.918651	-3.31779	0.710985	0.00184415	0.719021	0.0290313	0.04463	0.104494	46	34	0.176011	3.48226	0.0237273	0.0225434	0.663963	0.0256348	0.23171	0.0972999	50	54
858	Complication of internal orthopedic device	0.921643	-3.98107	0.99058	0.000171615	0.696168	0.020387	0.0309897	0.052448	73	101	0.514638	-2.39116	0.447347	0.00134109	0.643454	0.018626	0.126287	0.0643163	78	140
721	Spondylosis and allied disorders	0.923054	-2.55469	0.485463	0.00113469	0.667252	0.0139484	0.0958732	0.0557156	159	164	0.567347	-3.44961	0.759423	0.00107985	0.616346	0.0136731	0.0775018	0.0502273	168	215
471	Nasal polyps	0.926118	-2.08243	0.383359	0.00437108	0.675254	0.0247743	0.10922	0.0609975	88	26	0.948167	-0.786519	0.20054	0.0246668	0.651342	0.022131	0.227755	0.0620517	95	37
378	Strabismus and other disorders of binocular eye movements	0.933027	-3.90481	0.953521	0.000779458	0.573207	0.0283603	-0.0403006	0.0845331	63	53	0.774595	-3.91529	0.958528	0.00200846	0.5371	0.0236129	-0.0543963	0.0842822	67	70
242	Thyrotoxicosis with or without goiter	0.938896	1.5836	0.0613108	0.00579292	0.666363	0.0203383	0.188917	0.0701933	54	117	0.262457	10.8897	0.000584448	0.0197411	0.652552	0.0176054	0.224651	0.0641289	57	161
367	Disorders of refraction and accommodation; blindness and low vision	0.942856	-2.4568	0.462274	0.000703722	0.655056	0.00992849	0.0234391	0.0399692	303	383	0.587843	-3.3734	0.731031	0.000343202	0.647647	0.00911858	-0.0702263	0.0284151	323	512
252	Disorders of parathyroid gland	0.94445	0.502505	0.105267	0.00689566	0.758579	0.0234336	0.0127705	0.0821039	45	66	0.180979	11.5142	0.000427697	0.0267055	0.647673	0.0224114	0.302042	0.0798387	45	101
593	Hematuria	0.948893	-3.63864	0.834702	0.000390949	0.625009	0.00962835	0.0123563	0.0316601	572	291	0.687214	-2.56049	0.486872	0.000590043	0.61685	0.00913223	0.0531293	0.027427	610	384
706	Diseases of sebaceous glands	0.956962	-3.89719	0.949896	1.67988e-05	0.555599	0.0163254	-0.013622	0.0502663	158	156	0.939881	-3.96106	0.980719	0.00330654	0.506373	0.015696	-0.0226572	0.0441998	170	195
371	Inflammation of the eye	0.963341	-1.42712	0.276252	0.00489047	0.583002	0.0207707	0.0472562	0.0755424	89	90	0.708028	-1.99943	0.367774	0.00548052	0.566993	0.0189435	0.0625569	0.0645612	94	114
454	Varicose veins	0.964431	-1.89264	0.348653	0.000782485	0.621561	0.0129182	0.000204976	0.0484041	244	220	0.424329	-0.352706	0.161436	0.00200382	0.595193	0.0118649	0.0739576	0.0413348	255	284
558	Noninfectious gastroenteritis	0.964536	-0.362421	0.162222	0.0016375	0.568565	0.0104464	0.0348758	0.0361579	390	365	0.786193	3.7073	0.0212022	0.00808639	0.548109	0.00956609	0.0470385	0.0321907	415	477
112	Candidiasis	0.96618	0.444302	0.108376	0.00457406	0.641673	0.0168432	0.0690668	0.0595083	136	127	0.475054	10.9671	0.000562268	0.02012	0.600654	0.0154787	0.127831	0.0527743	146	176
292	Neurological disorders	0.973718	5.54335	0.00846619	0.00218982	0.701675	0.00920832	0.0254234	0.0389248	427	275	0.515648	22.082	2.16954e-06	0.00742472	0.677394	0.0089611	0.0708312	0.034309	469	382
260	Protein-calorie malnutrition											0.113632	3.23693	0.0268238	0.0271647	0.687074	0.0312679	0.233981	0.133252	33	24
681	Superficial cellulitis and abscess											0.133826	-1.74603	0.324009	0.0168424	0.625028	0.0349953	0.234849	0.117375	45	26
780	Hypothermia/Chills											0.167149	0.993366	0.0823577	0.0177786	0.653828	0.0330098	-0.039822	0.105928	37	27
110	Dermatophytosis / Dermatomycosis											0.223666	-0.70405	0.192439	0.00816039	0.647898	0.0328254	0.276031	0.11357	41	24
255	Disorders of adrenal glands											0.281083	14.6653	8.84876e-05	0.0596743	0.653586	0.0315662	0.320396	0.106833	34	43
737	Curvature of spine											0.308537	-2.56082	0.486952	0.00441576	0.695972	0.0224871	0.183338	0.0926302	20	100
947	Urticaria											0.322805	-1.96417	0.361347	0.024772	0.638282	0.0321497	0.191967	0.134309	20	32
269	Proteinuria											0.323503	-0.311904	0.158176	0.016405	0.638527	0.0456841	0.074473	0.144562	22	22
344	Other paralytic syndromes											0.335538	-1.63535	0.306564	0.0105114	0.620223	0.0288161	0.0505415	0.0979351	48	30
360	Disorders of the globe											0.366892	-3.18199	0.664312	0.0191931	0.609201	0.0380549	0.255625	0.133745	20	27
946	Anaphylactic shock NOS											0.405158	3.16017	0.0278733	0.0744493	0.609506	0.0379296	0.122723	0.128445	24	26
907	Injuries to the nervous system											0.40588	-3.24565	0.685795	-0.00153081	0.588456	0.0428373	-0.0975724	0.145988	26	24
871	Open wounds of extremities											0.432069	-1.90621	0.351025	0.00583025	0.684436	0.0311554	0.0540683	0.106339	53	24
117	Mycoses											0.494799	0.157084	0.125112	0.0356021	0.582774	0.0458139	0.180449	0.132722	22	24
151	Cancer of stomach											0.525507	-3.56854	0.805952	-0.000623767	0.703984	0.0289011	-0.040213	0.110706	62	21
500	Lung disease due to external agents											0.550639	-2.83278	0.557881	0.00128089	0.786404	0.0235098	0.16009	0.104907	70	20
70	Viral hepatitis											0.829021	-3.76614	0.889646	0.00139214	0.598342	0.0353042	0.0664664	0.115948	42	21
380	Disorders of external ear											0.858835	-0.934796	0.215973	0.0327753	0.643097	0.0369216	0.090625	0.145078	22	22

### Sheet: ST17
Supplementary Table 17. Lead variants in PSI GWASes
						Males		Females
GWAS sex (peak observed)	GWAS SNP rsID	GWAS SNP ID (CHR_POS_REF_ALT)	Chromosome	Variant Effect (VEP)	LD (R2) between male and female top SNPs	PSI GWAS beta	PSI GWAS -log10(p)	PSI GWAS beta	PSI GWAS -log10(p)	Protein symbol (pQTL)	pQTL beta	pQTL -log10(p)	sd-cis-pQTL rsID (Koprulu et al., 2025, Nat Commun)	LD (R2) between GWAS SNP and sb-pQTL SNP	Protein sex bias	Disease associations for top GWAS SNP (FinnGen R12)
Males	rs2155013	chr11_102831127_T_C	11	intron	1.0 (p<0.0001)	0.0782463	10.7	-0.0617944	8.22	MMP3	-0.637	2061	.	.	Male-biased	Atherosclerosis, excluding cerebral and coronary sclerosis (beta=-0.0611, p = 1.8e-08)
Females	rs2212637	chr11_102826825_C_T	11	intron	1.0 (p<0.0001)	0.0779769	10.7	-0.0624186	8.37	MMP3	-0.638431	2067	.	.	Male-biased	Atherosclerosis, excluding cerebral and coronary sclerosis (beta=-0.0593, p=5.1e-08)
Males	rs4782447	chr16_89115482_C_T	16	intron	0.5343 (p<0.0001)	-0.107558	13.1	0.0560181	4.61	CDH15	0.335	339	rs113693994	0.025 (p=0.0329)	Male-biased	Recurrent dislocation of patella (beta=-0.2003, p=4.7e-05); Height, inverse-rank normalized (beta=0.0088, p=2.2e-04)
Females	rs117169628	chr16_89196249_G_A	16	missense	0.5343 (p<0.0001)	-0.0928693	7.78	0.0891188	8.37	CDH15	0.491069	561	rs113693994	0.0101 (p=0.1751)	Male-biased	Falls/tendency to fall (beta=-0.304, p=1.4e-05); Varicose veins (beta=0.0472, p=9.4e-05); Disorder of pancreatic interval secretion, other and/or unspecified (beta=-0.5707, p=1.4e-04)
Females	rs2277413	chr12_9165188_A_G	12	missense	0.0001 (p=0.8938)	-0.026434	1.4	0.0835552	12.1	PZP	-0.48	792	rs2277413	1.0 (p<0.0001)	Female-biased	Pregnancy hypertension (beta=-0.0497, p=3.3e-05); HSIL lesion of the cervix uteri, vagina or vulva (beta=0.0679, p=1.2e-04); Failed induction of labour (beta=-0.1306, p=1.2e-04); Single delivery by caesarean section (beta=-0.0491, p=2.4e-04); All dysplastic lesions of the cervix uteri, vagina or vulva (beta=0.0524, p=2.8e-04)
Males	rs268056	chr12_44987420_T_C	12	intergenic	0.0001 (p=0.8938)	-0.0674749	7.94	0.0132249	0.646	NELL2	-0.171	131	.	.	Female-biased	Acute pharyngitis (beta=-0.076, p=1.5e-05); Nasal polyp (beta=-0.0607, p=1.4e-04); Chronic diseases of tonsils and adenoids (beta=-0.0247, p=1.8e-04); Other diseases of upper respiratory tract (beta=-0.0172, p=2.9e-04)
Males	rs28579419	chr23_2781604_G_T	X	intron	.	0.0685668	8.24	-0.0700239	5.21	XG	0.209	145	.	.	Female-biased	Acute sinusitis (beta=-0.0465, p=1.5e-04)

### Sheet: ST18
Supplementary Table 18. Validation of GWAS results in UKB, FinnGen, and MESA using the combined effect of lead variants. Associations between PSI and lead variant genetic scores derived in each cohort, adjusted for age and 10 principal components.
Cohort	Sex	Coefficient	Standard error	Test statistic	P-value	95% CI, lower	95% CI, upper	N	Sample definition
UKB	Females	0.0896019	0.015235	5.88141	4.06795e-09	0.059742	0.119461	4234	Training set samples with inferred European ancestry
UKB	Males	0.0682199	0.015372	4.43807	9e-06	0.038092	0.098348	4190	Training set samples with inferred European ancestry
FinnGen	Females	0.0710534	0.042391	1.67616	0.093706	-0.01203	0.154137	572	Olink Explore 3K blood donors
FinnGen	Males	0.0998538	0.040091	2.49066	0.012751	0.021276	0.178431	627	Olink Explore 3K blood donors
MESA	Females	0.0241994	0.040576	0.5964	0.550908	-0.055328	0.103727	608	Samples with Caucasian ancestry
MESA	Males	0.0859598	0.042385	2.02808	0.042552	0.002887	0.169032	587	Samples with Caucasian ancestry

### Sheet: ST19
Supplementary Table 19. Association between PSI-PGS and sex-differential traits, adjusted by age and first 10 genetic principal components. The meta-analysis includes combined-ethnicity estimates from MESA.
Outcome	Cohort	Sex	Coefficient	Standard error	Test statistic	Unadj. p-value	95% CI, lower	95% CI, upper	N	Sample definition
Height	FinnGen	Females	0.118161	0.023378	5.05448	4.31572e-07	0.072342	0.16398	66576	Samples with adult height available
Heigth	FinnGen	Males	-0.067467	0.025317	-2.66471	0.00770547	-0.117085	-0.017842	68643	Samples with adult height available
Height	MESA	Females	0.179591	0.115874	1.54988	0.121171	-0.047518	0.4067	3327	All samples
Heigth	MESA	Males	0.042126	0.119806	0.35162	0.725123	-0.19269	0.276943	3031	All samples
Height	MESA	Females	0.062744	0.169548	0.370068	0.711332	-0.269564	0.395052	1320	Samples with self-reported Caucasian ethnicity
Heigth	MESA	Males	-0.116536	0.191001	-0.610131	0.541775	-0.490891	0.25782	1206	Samples with self-reported Caucasian ethnicity
Height	UKB	Females	0.137306	0.012928	10.621	2.37954e-26	0.111968	0.162644	221859	Samples with European genetic ancestry and no proteomics data
Heigth	UKB	Males	-0.079668	0.015349	-5.19038	2.09865e-07	-0.109751	-0.049584	186726	Samples with European genetic ancestry and no proteomics data
Height	Meta-analyzed	Females	0.133264	0.0112598	11.8354	2.56249e-32	0.111195	0.155333	291762
Heigth	Meta-analyzed	Males	-0.0749831	0.0130471	-5.7471	9.07894e-09	-0.100556	-0.0494108	258400
Testosterone	MESA	Females	0.029688	0.02186	1.35807	0.174441	-0.013157	0.072533	2793	All samples
Testosterone	MESA	Males	0.077825	0.101398	0.767516	0.442775	-0.120912	0.276561	2988	All samples
Testosterone	MESA	Females	0.032767	0.033187	0.98735	0.323471	-0.032278	0.097812	1111	Samples with self-reported Caucasian ethnicity
Testosterone	MESA	Males	0.017744	0.156049	0.113705	0.909471	-0.288107	0.323594	1195	Samples with self-reported Caucasian ethnicity
Testosterone	UKB	Females	-0.0012	0.001699	-0.706007	0.480184	-0.00453	0.002131	176787	Samples with European genetic ancestry and no proteomics data
Testosterone	UKB	Males	-0.008744	0.008843	-0.988779	0.322771	-0.026076	0.008588	176786	Samples with European genetic ancestry and no proteomics data
Testosterone	Meta-analyzed	Females	-0.00101454	0.00169389	-0.598938	0.549214	-0.00433456	0.00230549	179580
Testosterone	Meta-analyzed	Males	-0.00809055	0.00880956	-0.918383	0.358418	-0.0253573	0.00917619	179774
Grip strength	UKB	Females	0.090264	0.012427	7.26359	3.76946e-13	0.065908	0.11462	220766	Samples with European genetic ancestry and no proteomics data
Grip strength	UKB	Males	-0.091513	0.019466	-4.70117	2.58676e-06	-0.129666	-0.05336	186157	Samples with European genetic ancestry and no proteomics data

### Sheet: ST20
Supplementary Table 20. Association between PSI-PGS and diseases. The meta-analysis was performed using the inverse-variance weighted (IVW) method.
Outcome	Cohort	Phecode / FinnGen endpoint	Description	Sex	Hazard Ratio (HR)	95% CI for HR, lower	95% CI for HR, upper	Coefficient	Standard error	Test statistic	Unadj. p-value	Number of events
Breast cancer	UKB	174	Malignant neoplasm of female breast	Females	1.022	0.998621	1.04592	0.0217595	0.0118059	1.8431	0.0653147	7189
Breast cancer	FinnGen	C3_BREAST	Breast cancer	Females	1.0237	1.01043	1.03714	0.023422	0.00665644	3.51869	0.00043368	22730
Breast cancer	Meta-analyzed		Malignant neoplasm of female breast	Females	1.02329	1.01172	1.03498	0.0230209	0.00579831	3.97028	7.17868e-05	29919
Diabetes mellitus	UKB	250	Diabetes mellitus	Females	1.03182	1.00839	1.05579	0.0313202	0.0117165	2.67317	0.00751382	7349
Diabetes mellitus	FinnGen	T2D	Diabetes mellitus	Females	1.00916	0.998661	1.01977	0.0091166	0.00533503	1.70882	0.0874845	35393
Diabetes mellitus	Meta-analyzed		Diabetes mellitus	Females	1.01301	1.00342	1.0227	0.0129296	0.00485537	2.66296	0.00774575	42742
Congestive heart failure	UKB	428	Congestive heart failure; nonhypertensive	Females	1.0235	0.984861	1.06365	0.0232274	0.0196337	1.18304	0.236794	2613
Congestive heart failure	FinnGen	I9_HEARTFAIL	Congestive heart failure; nonhypertensive	Females	1.00045	0.983732	1.01746	0.00045301	0.00859919	0.0526803	0.957987	13692
Congestive heart failure	Meta-analyzed		Congestive heart failure; nonhypertensive	Females	1.00413	0.988744	1.01975	0.0041186	0.00787682	0.522876	0.60106	16305
Hypotension	UKB	458	Hypotension	Females	1.00628	0.97962	1.03366	0.00625587	0.0136974	0.456719	0.647873	5351
Hypotension	FinnGen	I9_HYPOTE	Hypotension	Females	1.02523	0.985131	1.06696	0.0249157	0.0203555	1.22403	0.22094	2440
Hypotension	Meta-analyzed		Hypotension	Females	1.01214	0.98985	1.03494	0.0120717	0.0113641	1.06227	0.288112	7791
Renal failure	UKB	585	Renal failure	Females	1.0285	1.00806	1.04935	0.0281001	0.0102422	2.74356	0.00607765	9611
Renal failure	FinnGen	N14_RENFAIL	Renal failure	Females	1.00373	0.979037	1.02904	0.003722	0.012708	0.292913	0.769589	6258
Renal failure	Meta-analyzed		Renal failure	Females	1.01867	1.00287	1.03472	0.0185004	0.00797455	2.31993	0.0203448	15869
Spinal stenosis	UKB	720	Spinal stenosis	Females	1.01289	0.974965	1.05229	0.0128094	0.0194708	0.657876	0.510618	2649
Spinal stenosis	FinnGen	M13_SPINSTENOSIS	Spinal stenosis	Females	1.03837	1.02048	1.05657	0.0376525	0.00886471	4.24746	2.16207e-05	12840
Spinal stenosis	Meta-analyzed		Spinal stenosis	Females	1.03395	1.01773	1.05043	0.0333871	0.0080679	4.13827	3.49935e-05	15489
Hypothyroidism	UKB	244	Hypothyroidism	Males	0.999124	0.968409	1.03081	-0.0008764	0.0159307	-0.0550141	0.956127	3938
Hypothyroidism	FinnGen	HYPOTHY_REIMB	Hypothyroidism	Males	0.983116	0.946732	1.0209	-0.017028	0.0192406	-0.885007	0.376153	2678
Hypothyroidism	Meta-analyzed		Hypothyroidism	Males	0.992582	0.968995	1.01674	-0.0074456	0.0122706	-0.606783	0.543995	6616
Iron deficiency anemia	UKB	280	Iron deficiency anemias	Males	1.00157	0.977381	1.02635	0.00156404	0.012471	0.125414	0.900196	6420
Iron deficiency anemia	FinnGen	D3_ANAEMIA	Iron deficiency anemias	Males	0.992512	0.97729	1.00797	-0.0075166	0.0078851	-0.953267	0.340455	16128
Iron deficiency anemia	Meta-analyzed		Iron deficiency anemias	Males	0.995089	0.982175	1.00817	-0.0049232	0.00666467	-0.738701	0.460089	22548
Alveolar and parietoalveolar pneumonopathy	UKB	504	Other alveolar and parietoalveolar pneumonopathy	Males	0.963993	0.881207	1.05456	-0.0366717	0.0458119	-0.800485	0.42343	475
Alveolar and parietoalveolar pneumonopathy	FinnGen	ILD_ENDPOINTS	Other alveolar and parietoalveolar pneumonopathy	Males	1.00323	0.968992	1.03868	0.00322816	0.0177178	0.182198	0.855427	3189
Alveolar and parietoalveolar pneumonopathy	Meta-analyzed		Other alveolar and parietoalveolar pneumonopathy	Males	0.998039	0.966231	1.03089	-0.0019634	0.016525	-0.118814	0.905423	3664
